# Cancer genomic profiling predicts pathogenicity of *BRCA1* and *BRCA2* variants

**DOI:** 10.64898/2026.03.05.26347746

**Authors:** Olga Kondrashova, Rebecca L. Johnston, Michael T. Parsons, Aimee L. Davidson, Daffodil M. Canson, Khoa A. Tran, Melissa S. Cline, Nicola Waddell, Smruthy Sivakumar, Ethan S. Sokol, Dexter X. Jin, Dean C. Pavlick, Brennan Decker, Garrett M. Frampton, Amanda B. Spurdle

## Abstract

Accurate classification of *BRCA1* and *BRCA2* variants is essential for cancer risk assessment and therapy selection, yet over one-third remain variants of uncertain significance (VUS). Here, using 120,660 real-world cancer genomic profiles with *BRCA1* or *BRCA2* variants from a >800,000-sample cohort, we develop machine learning models that predict pathogenicity using clinical and tumor-derived features, including a pan-cancer homologous recombination deficiency signature, co-mutated genes, zygosity, and cancer type. Trained on classified variants from ClinVar, our models achieved near-perfect performance, with validation ROC-AUC of 1.000 for *BRCA1* and 0.989 for *BRCA2* variants with ≥5 observations, translating to strong benign or pathogenic evidence for VCEP classification. Applying these models to 1,073 *BRCA1* and 1,639 *BRCA2* VUS, we strengthened or enabled classification of 39.48% *BRCA1* and 50.52% *BRCA2* assessable variants. This approach transforms underutilized tumor profiling data into evidence that can be directly integrated into variant classification, providing a scalable framework for other tumor profiling datasets and cancer genes associated with defined tumor genomic features.

## Supplementary Tables for "Cancer genomic profiling predicts pathogenicity of *BRCA1* and *BRCA2* variants"

### Sheet: TableS1
Supplementary Table 1: BRCA1 and BRCA2 variants excluded from this study.
Gene	Chromosome	Position (hg19)	refSeq	altSeq
BRCA1	17	41197659	G	C
BRCA1	17	41197829	G	T
BRCA1	17	41201070	A	G
BRCA1	17	41201105	T	A
BRCA1	17	41201130	A	G
BRCA1	17	41201196	A	G
BRCA1	17	41201345	G	T
BRCA1	17	41201465	T	C
BRCA1	17	41201997	C	T
BRCA1	17	41202579	G	A
BRCA1	17	41202631	AAAAG	A
BRCA1	17	41202632	AAAG	A
BRCA1	17	41202633	AAG	A
BRCA1	17	41202634	AG	A
BRCA1	17	41202634	AGAA	G
BRCA1	17	41202634	AGA	G
BRCA1	17	41202635	GA	G
BRCA1	17	41202895	T	G
BRCA1	17	41202897	GT	G
BRCA1	17	41203676	C	CGGAGTCTCTCTCTGTCACCTAGGCTGGAGCGTAGTGGTGCGATCTGGGCTCACTGCAACCTCTGCCTCCAGGGTTCAAGCGATTCTCCTGCCTTAGCCTCCTGAGTAGCTGGGATTACAGGCGCGCACCACCACGCCCGGCTAATTTTTGTATTTTTAGTAGAGACAGGGTTTCACCATGTTGGTCAGGCTGGTCTCGAACTCCTGACCTCGTGATCTGCCTGTCTTGGCCTTCCAAAGTGCTGGGATTACAGGCATAAGCCACTGCGCCCGGCCCTCTCTGACTTTCTTCTAGCCCCCTAAACATCTGTTCCTTCCTTCTCACTACTCTGAGAATGGCCATTGTATCTTTAGGCCACCTAAGCAGTTTTTAATCTAGAAGTGAAGCCAGGTTCTGCCTCTCCTCATTGAACTAGTCTGACTACCTGGTTTCCTGAAGACACAGATCACACTGCACTGCCTCTTCCACTTACAGGGCTTGGCAACACTGTTCAAAACAACTTTCTGTGATAGTCACAATGTTCTATATCTATGCTAATAAGGTAGCCATGAGTCACATATAGTTATTGAGCACTGGAGATGTGGTTAGGGTGAATGAAGAACTAAACTTCATATTTTAATTTTTTTCTTTTTTTTTGAAGAGATGAGGTCTCATTCTGTCACTCAGGCTGGAGTACAGTGGCACGATCATAGCTTGCTGCAGTATTGAACTTCTGGGCTCAAGCAATCCTCTTGCCTCAGCCTCCTAAGTAGCTGGGACTACAAGTGCACACCACCATGACTGGCTAATTTGTAAAATTTAAATTTAAACAGTCCCATGTGGCTGGTGGCAACAGTGTGGGACAGTGCAAATTCTCATAAACACACTGGCATAGGTTCTTAGCAAATAACTTGGGTATCACTTAAAAATAAACCCTAAAATTGTATCATTTTGGATGGATATGTTTTGGGTGACTCTCAGTGTCTTGACCTTCCCATTGCAATAAAAAGAAAATTGCCAAGGCCTAAAATTCACCTGGCTTCAAAGAGACTGCGATAGAGAAAAAAATCAGGAAGCTAAAAATACACGGATGGCCTTTTAGAAAGTGGTCACCCTCCCCCTTGACAGACAGACGGACAGAAACACACACACACACACACACACACACACACACACACACACACACTCTCTTACTTTACCGCCAGAGTGAAAAGAAATGGCAGTAGGACAAGTCTGTGTGTTTTTTTTTTTTTTTTGAGACGCAGTCTTGCACTGTCGCCTGGGCTGGAGTGCAATGGTGCCATCTCGGCTCACTGCAACCTCCACCTCCTGGGTTCAAGTGATTCTCCTGCCTCAGCCTCCCTAGTAGCTGGGATTACAGGTGCACACCACCACACCCGGCTAATTTTTTGTATTTTTAGTAGAAACGGGGTTTCACTATGTTGGCCAGGCTGGTCTTGAACTCCTGACCTCATGATCCACCCGCCTCAGGCTCCCAAAGACAAGTCTGTTTGTTTTAAGGGACAGCATCCATCTGTGCCACTCTCACTACCTGTATGAATAAACCGCACCCCCAACCTGTTGATAGGACCTGCATGCTCATAATGCTAGAAGTTCTCCCCAGGCAGCCAAGTGGAGCCAAATGCTGACATGAAAAGTACAAAAGATTAGGAATGTTTATATCCAGGCTAACACTCAGTGATGAGGATGCCTAGTTATGAGATAAGAAATTTGAAGTTTCGGGCTTGGCGTAGTGGCTCACGCCTGTAATCCCAGCACTTTGGGAGGCTGAGGCAGGCGGATCACGAGGTCAAGAGATGGAGACCATCCCGTCTAACACAGTGAAAACCCGTCTCTACTAAAAATACAAAAAATTAGCTGGGCATGGTGGCGGGCACCTGTAGTCCCAGCTACTTGGGAGGCTGAGGCAGGAGAATGGTGTGAACCCAGGAGGTGGAGTGGAGCTGGTAGTGAGCCGAGACGGCGCCACTGCACTCCAGCCTGGGTGACATAGCGAGACTCTGTCTCAAAAAAAAAAAGAAATTTGAAGTTTCAGGCCGGGCGCGGTGGCCTGTAATCCTAGCACTTTGGGAGGCCGAGGTGGGTGGATCACTTGGGGTCGGGAGTTCAAGACCAGCGTGACCAACATGGAGAAACCCCATCTCTACTAAAAATACAAAATCAGCTGGGCGTGGTGGCACATGCCTGTAATCCTAGCTACTTAGGAGGCTGAGGCAGGAGAATCACTTGAACCCTGGAGGCAGAGATTGCGGTGAGCCAAGATCACGCCATTGTACTTCAGCCTGGGCAAGAAGAGCAAAGCTTCGTCTTAAAAAAAAAAAAAAAGAAATTTGAAGTTTCACCTCTACATATACATTTCTCTTCCAGAGAAAAATACTATGGTGACATTTAGTATTTTCAGAATGTCATTACTTTGACCACATACTTTCCATCATTGCTATTCTGCATGGAGGAAAAAATCCAAAGCACTAGAATTTCTTTTTAAAGAGGGGAAGAATCTGGTGCTAATACTGCCTAGCATACAGTGGAGGAAAAACAGAGGACTGGCTCACATGGCGCTCCCCTGTGGTAAAGGCAGAAGCAGAAATAAGGCCAGCAGCTTTTCTTGGCATCTGGAACAATTACTTGATAGGCTCAGAAGGTAAAAACAGGCTGACCTCAGCAGTTCAAAACTCCAGGCTTCATTTGTGATCATGTCCCAAAGCAGTTTTCCTTAGGAAATTACCTCTACTGGTTCCCTCTTAAGTTTCTATAAAGGGACAGAAAGTGCTCAGTAGAAGGATGTTTTGTTTTGTTTTGAGACAAGGTCTCACAATGTTGGCCAGGCTGGAGTGCAGTAGCACCATCATGGCTCACTGCAGCCTCGACCTCCCAGACTCAAGCATTCTTCTCACCTCAGCCTCCTGAGTAGCTGGGAATACAAGAGTGTGCTACGACACCCAATTAATTTTTAAATTTTTTTGTAGAGACAGGGTCTTACTATGTTGCCCAGGCTAGTCTTGAACTCCTGGGCTCAAGTGATCCTCCTGCCTTGGCCTCCTAAAGTGCTGGGATTACAGAAGTGAGCCGCTGTGCCCAGCTGGGATTTTTTTTTTTTTTTTGAGAT
BRCA1	17	41203676	C	T
BRCA1	17	41203680	GTCTC	G
BRCA1	17	41203707	G	A
BRCA1	17	41204000	C	G
BRCA1	17	41204018	T	C
BRCA1	17	41204205	C	T
BRCA1	17	41204234	T	C
BRCA1	17	41204361	G	A
BRCA1	17	41204816	ACACACACACACACACACACACACACT	A
BRCA1	17	41204818	ACACACACACACACACACACACACT	A
BRCA1	17	41204820	ACACACACACACACACACACACT	A
BRCA1	17	41204834	ACACACACT	A
BRCA1	17	41204895	GTTT	G
BRCA1	17	41204899	T	TG
BRCA1	17	41204900	T	G
BRCA1	17	41204900	TT	G
BRCA1	17	41205052	C	T
BRCA1	17	41205370	GT	G
BRCA1	17	41205986	TAAA	T
BRCA1	17	41206056	TG	CA
BRCA1	17	41206178	G	T
BRCA1	17	41206630	A	T
BRCA1	17	41206639	G	A
BRCA1	17	41207462	C	A
BRCA1	17	41208191	C	CTTT
BRCA1	17	41208191	CTTTT	C
BRCA1	17	41208191	CTTTTT	C
BRCA1	17	41208191	CTTTTTT	C
BRCA1	17	41208305	C	T
BRCA1	17	41208347	C	T
BRCA1	17	41208692	GA	G
BRCA1	17	41209009	G	GGGAGTGGAATAC
BRCA1	17	41215805	CA	C
BRCA1	17	41215825	C	T
BRCA1	17	41216021	G	A
BRCA1	17	41216467	G	A
BRCA1	17	41216844	ATTTTTTT	A
BRCA1	17	41216844	ATTTTTTTT	A
BRCA1	17	41217101	C	G
BRCA1	17	41217552	A	C
BRCA1	17	41217882	G	A
BRCA1	17	41218237	T	C
BRCA1	17	41218426	G	C
BRCA1	17	41218467	C	T
BRCA1	17	41218615	A	C
BRCA1	17	41218672	C	T
BRCA1	17	41218716	G	A
BRCA1	17	41218747	C	T
BRCA1	17	41218991	C	T
BRCA1	17	41219272	GT	G
BRCA1	17	41219311	C	T
BRCA1	17	41219360	C	T
BRCA1	17	41219404	T	C
BRCA1	17	41219420	C	T
BRCA1	17	41219560	C	T
BRCA1	17	41219568	G	A
BRCA1	17	41219707	G	A
BRCA1	17	41219732	T	C
BRCA1	17	41219780	T	C
BRCA1	17	41222975	C	T
BRCA1	17	41223048	A	G
BRCA1	17	41223091	G	A
BRCA1	17	41223094	T	C
BRCA1	17	41223240	A	G
BRCA1	17	41223249	G	A
BRCA1	17	41226423	C	T
BRCA1	17	41226488	C	A
BRCA1	17	41226736	GGGGTT	G
BRCA1	17	41228491	T	C
BRCA1	17	41228901	GA	G
BRCA1	17	41229183	G	A
BRCA1	17	41229352	C	CTT
BRCA1	17	41229825	A	G
BRCA1	17	41230105	CTTT	C
BRCA1	17	41230453	T	C
BRCA1	17	41230955	G	A
BRCA1	17	41231086	G	A
BRCA1	17	41231805	TAAA	T
BRCA1	17	41231805	TAAAAA	T
BRCA1	17	41231805	TAAAA	T
BRCA1	17	41231805	TAAAAAA	T
BRCA1	17	41232376	C	A
BRCA1	17	41232907	T	TA
BRCA1	17	41232907	T	TAA
BRCA1	17	41232907	TA	T
BRCA1	17	41233205	G	A
BRCA1	17	41233544	G	C
BRCA1	17	41233627	C	T
BRCA1	17	41233857	T	C
BRCA1	17	41234130	C	T
BRCA1	17	41234304	C	T
BRCA1	17	41234404	T	C
BRCA1	17	41234470	A	G
BRCA1	17	41243033	C	T
BRCA1	17	41243056	T	A
BRCA1	17	41243509	T	C
BRCA1	17	41243948	C	G
BRCA1	17	41244000	T	C
BRCA1	17	41244130	T	C
BRCA1	17	41244429	C	T
BRCA1	17	41244435	T	C
BRCA1	17	41244465	C	T
BRCA1	17	41244524	C	T
BRCA1	17	41244526	T	C
BRCA1	17	41244734	T	C
BRCA1	17	41244815	T	C
BRCA1	17	41244936	G	A
BRCA1	17	41244982	A	G
BRCA1	17	41245027	G	A
BRCA1	17	41245090	T	C
BRCA1	17	41245237	A	G
BRCA1	17	41245381	T	C
BRCA1	17	41245439	T	C
BRCA1	17	41245466	G	A
BRCA1	17	41245466	GCTGTC	ACTGTT
BRCA1	17	41245471	C	T
BRCA1	17	41245577	T	C
BRCA1	17	41245699	TAGA	T
BRCA1	17	41246411	A	C
BRCA1	17	41246481	T	C
BRCA1	17	41246567	T	C
BRCA1	17	41246783	C	T
BRCA1	17	41247973	A	G
BRCA1	17	41248006	C	A
BRCA1	17	41248406	AAAAAAGAGAGAAAGAAAGAAATGGAATGGTCAATTAACCGGGCGTGGTGGTGTATACCTGTAGTCCCAGCTACTCGTGAGATTGAGACAGGAGAATCGCTTGAACCAGGGAGTTGGAGATTGCAGTGAGCCGAGATGGCGCCACTACACTCCATCCTGGCAACAGGGCAAGACCCCGTCTCCAAAAAAAAAAAAAAAAAAACCTGGGTCAAGCAATAATTCCTAAGGAAGGTAGGTAACATAGTTGGGGTTGCTTGTAGTTTATTATATAACATACAGACAAAGCTTGAGAGATATGTGGAAATAAGGAACAGAGGAAAGAAAGAGTTGAAAATGAAGTCCTTGAACATTTTCATCAGTCACAATTACTGCTGTGTCAATATTACTGTATATGAGGAACTTAGAGAACAATCTGCTAGAAGCAAGCATGTGCAGAGTTCTACTGTTATCCTAAATTCCTTTGGACAGTGCTAATAACTAAATCCAACAAAC	A
BRCA1	17	41248510	AC	A
BRCA1	17	41248561	C	G
BRCA1	17	41248904	G	A
BRCA1	17	41249263	G	A
BRCA1	17	41249283	C	T
BRCA1	17	41249297	G	T
BRCA1	17	41249363	TA	T
BRCA1	17	41249364	A	T
BRCA1	17	41249386	A	G
BRCA1	17	41249599	C	T
BRCA1	17	41249626	CA	C
BRCA1	17	41250000	A	G
BRCA1	17	41250047	CTTT	C
BRCA1	17	41250047	C	CTTT
BRCA1	17	41250047	CTT	C
BRCA1	17	41250047	CTTTT	C
BRCA1	17	41250221	AT	A
BRCA1	17	41250441	T	C
BRCA1	17	41250605	G	A
BRCA1	17	41250836	CTTT	C
BRCA1	17	41251293	CTT	C
BRCA1	17	41251293	CTTT	C
BRCA1	17	41251470	T	C
BRCA1	17	41251931	G	A
BRCA1	17	41256074	C	CA
BRCA1	17	41256074	CAAAAAAAAAAAAG	C
BRCA1	17	41256074	CA	C
BRCA1	17	41256075	AAAAAAAAAAAAG	A
BRCA1	17	41256084	AAAGAAAAAAAAAAGAAAAG	GAA
BRCA1	17	41256084	AAAG	A
BRCA1	17	41256085	AAG	A
BRCA1	17	41256086	AGAAAAAAAAAAGAAAAG	GAA
BRCA1	17	41256086	AGAAAAAAAAAAGAAAAGAAG	GAA
BRCA1	17	41256086	AGAAAAAAAAAAGAAAAG	A
BRCA1	17	41256087	GA	G
BRCA1	17	41256087	G	GGA
BRCA1	17	41256089	AAAAAAAAAGAAAAG	A
BRCA1	17	41256092	A	G
BRCA1	17	41256095	A	G
BRCA1	17	41256100	AAAG	A
BRCA1	17	41256101	A	G
BRCA1	17	41256103	G	GAA
BRCA1	17	41256105	AG	A
BRCA1	17	41256106	G	A
BRCA1	17	41256319	A	G
BRCA1	17	41258450	A	T
BRCA1	17	41267763	C	T
BRCA1	17	41267809	G	C
BRCA1	17	41267985	T	A
BRCA1	17	41268206	AAC	CACTT
BRCA1	17	41268206	AAC	CACTTT
BRCA1	17	41268208	C	CTT
BRCA1	17	41268779	G	A
BRCA1	17	41268998	A	T
BRCA1	17	41270400	CT	C
BRCA1	17	41271050	C	T
BRCA1	17	41271222	C	T
BRCA1	17	41271293	GAA	G
BRCA1	17	41271586	C	G
BRCA1	17	41271966	A	G
BRCA1	17	41272443	C	T
BRCA1	17	41272827	T	C
BRCA1	17	41272996	G	A
BRCA1	17	41273903	C	T
BRCA1	17	41275242	T	TA
BRCA1	17	41275242	T	TAA
BRCA1	17	41275242	TA	T
BRCA1	17	41275242	T	TAAA
BRCA1	17	41275342	CTCTCA	TC
BRCA1	17	41275366	GTTTTTTT	G
BRCA1	17	41275655	G	A
BRCA1	17	41275802	G	A
BRCA1	17	41276039	G	A
BRCA1	17	41276093	G	A
BRCA1	17	41276187	GACA	G
BRCA1	17	41276212	ATAAAG	A
BRCA2	13	32890572	G	A
BRCA2	13	32890587	C	T
BRCA2	13	32890722	A	C
BRCA2	13	32890726	T	G
BRCA2	13	32890746	C	G
BRCA2	13	32891250	C	T
BRCA2	13	32891383	T	A
BRCA2	13	32891412	A	G
BRCA2	13	32891451	CAAGT	C
BRCA2	13	32891635	T	G
BRCA2	13	32891884	A	AT
BRCA2	13	32891930	C	T
BRCA2	13	32892240	CAGT	C
BRCA2	13	32892576	AT	A
BRCA2	13	32892576	ATT	A
BRCA2	13	32892576	ATTT	A
BRCA2	13	32892639	C	T
BRCA2	13	32892667	C	T
BRCA2	13	32892669	C	T
BRCA2	13	32892885	G	A
BRCA2	13	32893196	GA	G
BRCA2	13	32893197	AT	A
BRCA2	13	32893197	A	T
BRCA2	13	32893207	T	A
BRCA2	13	32893210	A	T
BRCA2	13	32893271	A	G
BRCA2	13	32893321	C	G
BRCA2	13	32893344	A	G
BRCA2	13	32893377	T	G
BRCA2	13	32900149	T	C
BRCA2	13	32900191	G	T
BRCA2	13	32900252	A	G
BRCA2	13	32900437	T	C
BRCA2	13	32900440	A	T
BRCA2	13	32900617	C	T
BRCA2	13	32903685	C	T
BRCA2	13	32905026	A	C
BRCA2	13	32905219	A	AT
BRCA2	13	32905219	AT	A
BRCA2	13	32906480	A	C
BRCA2	13	32906558	T	A
BRCA2	13	32906655	A	G
BRCA2	13	32906729	A	C
BRCA2	13	32906890	A	G
BRCA2	13	32906977	A	G
BRCA2	13	32906980	A	G
BRCA2	13	32907259	G	A
BRCA2	13	32907403	T	C
BRCA2	13	32907407	A	G
BRCA2	13	32907413	T	C
BRCA2	13	32907535	CT	C
BRCA2	13	32907535	CTT	C
BRCA2	13	32907535	C	T
BRCA2	13	32907546	T	G
BRCA2	13	32907548	T	G
BRCA2	13	32907615	ATATCT	A
BRCA2	13	32910351	G	T
BRCA2	13	32910359	T	C
BRCA2	13	32910403	T	C
BRCA2	13	32910630	A	T
BRCA2	13	32910637	A	G
BRCA2	13	32910721	T	C
BRCA2	13	32910842	A	G
BRCA2	13	32911030	A	C
BRCA2	13	32911278	T	C
BRCA2	13	32911375	G	A
BRCA2	13	32911418	TC	AT
BRCA2	13	32911452	A	T
BRCA2	13	32911463	A	G
BRCA2	13	32911756	T	C
BRCA2	13	32911888	A	G
BRCA2	13	32911912	T	C
BRCA2	13	32911937	A	G
BRCA2	13	32912008	G	A
BRCA2	13	32912299	T	C
BRCA2	13	32912361	G	A
BRCA2	13	32912560	G	A
BRCA2	13	32912563	A	C
BRCA2	13	32912582	A	C
BRCA2	13	32912679	A	G
BRCA2	13	32912733	C	T
BRCA2	13	32912750	G	T
BRCA2	13	32913055	A	G
BRCA2	13	32913173	C	A
BRCA2	13	32913690	C	T
BRCA2	13	32913691	C	T
BRCA2	13	32913910	A	G
BRCA2	13	32914069	T	A
BRCA2	13	32914132	T	G
BRCA2	13	32914196	G	A
BRCA2	13	32914236	C	T
BRCA2	13	32914260	A	C
BRCA2	13	32914277	A	G
BRCA2	13	32914549	C	T
BRCA2	13	32914592	C	T
BRCA2	13	32914712	C	A
BRCA2	13	32914814	C	T
BRCA2	13	32914815	G	A
BRCA2	13	32914839	A	G
BRCA2	13	32914904	G	T
BRCA2	13	32915005	G	C
BRCA2	13	32915410	CAATT	C
BRCA2	13	32929007	G	C
BRCA2	13	32929042	C	G
BRCA2	13	32929140	C	A
BRCA2	13	32929232	A	G
BRCA2	13	32929309	A	G
BRCA2	13	32929387	T	C
BRCA2	13	32930598	T	C
BRCA2	13	32930633	C	T
BRCA2	13	32931860	G	T
BRCA2	13	32931887	G	A
BRCA2	13	32932072	C	G
BRCA2	13	32932089	G	A
BRCA2	13	32936593	TGTA	T
BRCA2	13	32936620	A	G
BRCA2	13	32936646	T	C
BRCA2	13	32936875	G	C
BRCA2	13	32937308	A	T
BRCA2	13	32937488	G	T
BRCA2	13	32937521	G	A
BRCA2	13	32937526	G	T
BRCA2	13	32944667	A	C
BRCA2	13	32944713	A	G
BRCA2	13	32944741	C	T
BRCA2	13	32944747	ATTTG	A
BRCA2	13	32945108	T	C
BRCA2	13	32945172	A	C
BRCA2	13	32950781	A	G
BRCA2	13	32953418	G	T
BRCA2	13	32953419	A	T
BRCA2	13	32953529	A	T
BRCA2	13	32953550	G	A
BRCA2	13	32954133	G	T
BRCA2	13	32954261	G	A
BRCA2	13	32968810	T	C
BRCA2	13	32968819	A	T
BRCA2	13	32971167	G	C
BRCA2	13	32972280	G	A
BRCA2	13	32972380	G	A
BRCA2	13	32972583	C	A
BRCA2	13	32972626	A	T
BRCA2	13	32972760	G	A
BRCA2	13	32972771	C	T
BRCA2	13	32972884	A	G
BRCA2	13	32972892	T	A

### Sheet: TableS2
Supplementary Table 2: Features included in tumor-based BRCA1 and BRCA2 variant models.
Feature group	Feature	Feature label (raw)	Feature label (refined)
Patient/sample	disease	breast	breast
Patient/sample	disease	prostate	prostate
Patient/sample	disease	small intestine	small intestine
Patient/sample	disease	endometrial	endometrial
Patient/sample	disease	colorectal (crc)	colorectal (crc)
Patient/sample	disease	thoracic	thoracic
Patient/sample	disease	ovary	ovary
Patient/sample	disease	liver	liver
Patient/sample	disease	other	other
Patient/sample	disease	gallbladder	gallbladder
Patient/sample	disease	stomach	stomach
Patient/sample	disease	pancreas	pancreas
Patient/sample	disease	cervix	cervix
Patient/sample	disease	kidney	kidney
Patient/sample	disease	hematopoietic	hematopoietic
Patient/sample	disease	anus	anus
Patient/sample	disease	sarcoma	sarcoma
Patient/sample	disease	uterus	uterus
Patient/sample	disease	bladder	bladder
Patient/sample	disease	cholangiocarcinoma	cholangiocarcinoma
Patient/sample	disease	central nervous system (cns)	central nervous system (cns)
Patient/sample	disease	neuroendocrine	neuroendocrine
Patient/sample	disease	head and neck	head and neck
Patient/sample	disease	melanoma	melanoma
Patient/sample	disease	esophagus	esophagus
Patient/sample	disease	adenoid cystic carcinoma	adenoid cystic carcinoma
Patient/sample	disease	female genital	female genital
Patient/sample	disease	endocrine	endocrine
Patient/sample	disease	mesothelioma	mesothelioma
Patient/sample	disease	salivary gland	salivary gland
Patient/sample	disease	skin (non-melanoma)	skin (non-melanoma)
Patient/sample	disease	urinary	urinary
Patient/sample	disease	peritoneum	peritoneum
Patient/sample	disease	appendix	appendix
Patient/sample	disease	fallopian tube	fallopian tube
Patient/sample	disease	male genital*	male genital*
Patient/sample	disease	germ cell*	germ cell*
Patient/sample	patientAge_binned	0.0-44.0	1
Patient/sample	patientAge_binned	>44.0-52.0	2
Patient/sample	patientAge_binned	>52.0-57.0	3
Patient/sample	patientAge_binned	>57.0-61.0	4
Patient/sample	patientAge_binned	>61.0-64.0	5
Patient/sample	patientAge_binned	>64.0-67.0	6
Patient/sample	patientAge_binned	>67.0-71.0	7
Patient/sample	patientAge_binned	>71.0-74.0	8
Patient/sample	patientAge_binned	>74.0-79.0	9
Patient/sample	patientAge_binned	>79.0-89.0	10
Patient/sample	patientSex	F	0
Patient/sample	patientSex	M	1
Patient/sample	patientSex	other
Patient/sample	baitSet	D2	D2
Patient/sample	baitSet	D2_R2	D2_R2
Patient/sample	baitSet	DX1	DX1
Patient/sample	baitSet	DX2	DX2
Patient/sample	baitSet	T5a	T5a
Patient/sample	baitSet	T7	T7
Tumor genomic	TMB_binned	0.0-2.4	1
Tumor genomic	TMB_binned	>2.4-5.0	2
Tumor genomic	TMB_binned	>5.0-8.8	3
Tumor genomic	TMB_binned	>8.8-15.0	4
Tumor genomic	percent_genome_loh_binned	0.0-1.1	1
Tumor genomic	percent_genome_loh_binned	>1.1-4.2	2
Tumor genomic	percent_genome_loh_binned	>4.2-8.0	3
Tumor genomic	percent_genome_loh_binned	>8.0-13.4	4
Tumor genomic	percent_genome_loh_binned	>13.4-86.5	5
Tumor genomic	percent_genome_loh_binned		nan
Tumor genomic	MSIstatus	.
Tumor genomic	MSIstatus	MSI ambiguous	1
Tumor genomic	MSIstatus	MSI unknown
Tumor genomic	MSIstatus	MSI-H	2
Tumor genomic	MSIstatus	MSI-L	0
Tumor genomic	MSIstatus	MSS	0
Tumor genomic	MSIstatus	nan
Tumor genomic	hrdsigStatus	nan
Tumor genomic	hrdsigStatus	negative	0
Tumor genomic	hrdsigStatus	positive	1
Tumor genomic	hrdsigStatus	unknown
Variant-specific	somaticGermlineCall	ambiguous_CNA_model
Variant-specific	somaticGermlineCall	ambiguous_both_G_and_S
Variant-specific	somaticGermlineCall	ambiguous_neither_G_nor_S
Variant-specific	somaticGermlineCall	germline	germline
Variant-specific	somaticGermlineCall	nan
Variant-specific	somaticGermlineCall	nocall_purity>95%
Variant-specific	somaticGermlineCall	nocall_segmentMissing
Variant-specific	somaticGermlineCall	probable germline	germline
Variant-specific	somaticGermlineCall	probable somatic	somatic
Variant-specific	somaticGermlineCall	somatic	somatic
Variant-specific	somaticGermlineCall	subclonal somatic	subclonal somatic
Variant-specific	zygosity
Variant-specific	zygosity	het	1
Variant-specific	zygosity	homoDel	0
Variant-specific	zygosity	homozygous	2
Variant-specific	zygosity	nan
Variant-specific	zygosity	not in tumor	0
Variant-specific	MAF_binned BRCA1	0.0-0.018	1
Variant-specific	MAF_binned BRCA1	>0.018-0.04	2
Variant-specific	MAF_binned BRCA1	>0.04-0.096	3
Variant-specific	MAF_binned BRCA1	>0.096-0.175	4
Variant-specific	MAF_binned BRCA1	>0.175-0.273	5
Variant-specific	MAF_binned BRCA1	>0.273-0.388	6
Variant-specific	MAF_binned BRCA1	>0.388-0.467	7
Variant-specific	MAF_binned BRCA1	>0.467-0.5	8
Variant-specific	MAF_binned BRCA1	>0.5-0.59	9
Variant-specific	MAF_binned BRCA1	>0.59-1.0	10
Variant-specific	MAF_binned BRCA2	0.001-0.012	1
Variant-specific	MAF_binned BRCA2	>0.012-0.034	2
Variant-specific	MAF_binned BRCA2	>0.034-0.105	3
Variant-specific	MAF_binned BRCA2	>0.105-0.2	4
Variant-specific	MAF_binned BRCA2	>0.2-0.314	5
Variant-specific	MAF_binned BRCA2	>0.314-0.431	6
Variant-specific	MAF_binned BRCA2	>0.431-0.481	7
Variant-specific	MAF_binned BRCA2	>0.481-0.504	8
Variant-specific	MAF_binned BRCA2	>0.504-0.593	9
Variant-specific	MAF_binned BRCA2	>0.593-1.0	10
Variant-specific	alteredCopies_binned	0.0-1.0	1
Variant-specific	alteredCopies_binned	>1.0-2.0	2
Variant-specific	alteredCopies_binned	>2.0-37.0	3
Co-observed genomic events	ABL1	short variant/CNA/SV	1
Co-observed genomic events	ACVR1B	short variant/CNA/SV	1
Co-observed genomic events	AKT1	short variant/CNA/SV	1
Co-observed genomic events	AKT2	short variant/CNA/SV	1
Co-observed genomic events	AKT3	short variant/CNA/SV	1
Co-observed genomic events	ALK	short variant/CNA/SV	1
Co-observed genomic events	APC	short variant/CNA/SV	1
Co-observed genomic events	AR	short variant/CNA/SV	1
Co-observed genomic events	ARAF	short variant/CNA/SV	1
Co-observed genomic events	ARFRP1	short variant/CNA/SV	1
Co-observed genomic events	ARID1A	short variant/CNA/SV	1
Co-observed genomic events	ARID1B	short variant/CNA/SV	1
Co-observed genomic events	ARID2	short variant/CNA/SV	1
Co-observed genomic events	ASXL1	short variant/CNA/SV	1
Co-observed genomic events	ATM	short variant/CNA/SV	1
Co-observed genomic events	ATR	short variant/CNA/SV	1
Co-observed genomic events	ATRX	short variant/CNA/SV	1
Co-observed genomic events	AURKA	short variant/CNA/SV	1
Co-observed genomic events	AURKB	short variant/CNA/SV	1
Co-observed genomic events	AXIN1	short variant/CNA/SV	1
Co-observed genomic events	AXL	short variant/CNA/SV	1
Co-observed genomic events	B2M	short variant/CNA/SV	1
Co-observed genomic events	BACH1	short variant/CNA/SV	1
Co-observed genomic events	BAP1	short variant/CNA/SV	1
Co-observed genomic events	BARD1	short variant/CNA/SV	1
Co-observed genomic events	BCL2	short variant/CNA/SV	1
Co-observed genomic events	BCL2L1	short variant/CNA/SV	1
Co-observed genomic events	BCL2L2	short variant/CNA/SV	1
Co-observed genomic events	BCL6	short variant/CNA/SV	1
Co-observed genomic events	BCL7A	short variant/CNA/SV	1
Co-observed genomic events	BCOR	short variant/CNA/SV	1
Co-observed genomic events	BCORL1	short variant/CNA/SV	1
Co-observed genomic events	BIRC3	short variant/CNA/SV	1
Co-observed genomic events	BLM	short variant/CNA/SV	1
Co-observed genomic events	BRAF	short variant/CNA/SV	1
Co-observed genomic events	BRCA1	short variant/CNA/SV	1
Co-observed genomic events	BRCA2	short variant/CNA/SV	1
Co-observed genomic events	BRD4	short variant/CNA/SV	1
Co-observed genomic events	BRIP1	short variant/CNA/SV	1
Co-observed genomic events	BTG1	short variant/CNA/SV	1
Co-observed genomic events	BTK	short variant/CNA/SV	1
Co-observed genomic events	C17orf39	short variant/CNA/SV	1
Co-observed genomic events	CALR	short variant/CNA/SV	1
Co-observed genomic events	CARD11	short variant/CNA/SV	1
Co-observed genomic events	CASP8	short variant/CNA/SV	1
Co-observed genomic events	CBFB	short variant/CNA/SV	1
Co-observed genomic events	CBL	short variant/CNA/SV	1
Co-observed genomic events	CCND1	short variant/CNA/SV	1
Co-observed genomic events	CCND2	short variant/CNA/SV	1
Co-observed genomic events	CCND3	short variant/CNA/SV	1
Co-observed genomic events	CCNE1	short variant/CNA/SV	1
Co-observed genomic events	CD22	short variant/CNA/SV	1
Co-observed genomic events	CD274	short variant/CNA/SV	1
Co-observed genomic events	CD36	short variant/CNA/SV	1
Co-observed genomic events	CD58	short variant/CNA/SV	1
Co-observed genomic events	CD70	short variant/CNA/SV	1
Co-observed genomic events	CD79A	short variant/CNA/SV	1
Co-observed genomic events	CD79B	short variant/CNA/SV	1
Co-observed genomic events	CDC73	short variant/CNA/SV	1
Co-observed genomic events	CDH1	short variant/CNA/SV	1
Co-observed genomic events	CDH2	short variant/CNA/SV	1
Co-observed genomic events	CDK12	short variant/CNA/SV	1
Co-observed genomic events	CDK4	short variant/CNA/SV	1
Co-observed genomic events	CDK6	short variant/CNA/SV	1
Co-observed genomic events	CDK8	short variant/CNA/SV	1
Co-observed genomic events	CDKN1A	short variant/CNA/SV	1
Co-observed genomic events	CDKN1B	short variant/CNA/SV	1
Co-observed genomic events	CDKN2A	short variant/CNA/SV	1
Co-observed genomic events	CDKN2B	short variant/CNA/SV	1
Co-observed genomic events	CDKN2C	short variant/CNA/SV	1
Co-observed genomic events	CEBPA	short variant/CNA/SV	1
Co-observed genomic events	CHD2	short variant/CNA/SV	1
Co-observed genomic events	CHD4	short variant/CNA/SV	1
Co-observed genomic events	CHEK1	short variant/CNA/SV	1
Co-observed genomic events	CHEK2	short variant/CNA/SV	1
Co-observed genomic events	CHUK	short variant/CNA/SV	1
Co-observed genomic events	CIC	short variant/CNA/SV	1
Co-observed genomic events	CKS1B	short variant/CNA/SV	1
Co-observed genomic events	CREBBP	short variant/CNA/SV	1
Co-observed genomic events	CRKL	short variant/CNA/SV	1
Co-observed genomic events	CSF1R	short variant/CNA/SV	1
Co-observed genomic events	CSF3R	short variant/CNA/SV	1
Co-observed genomic events	CTCF	short variant/CNA/SV	1
Co-observed genomic events	CTNNA1	short variant/CNA/SV	1
Co-observed genomic events	CTNNB1	short variant/CNA/SV	1
Co-observed genomic events	CUL3	short variant/CNA/SV	1
Co-observed genomic events	CUL4A	short variant/CNA/SV	1
Co-observed genomic events	CUX1	short variant/CNA/SV	1
Co-observed genomic events	CXCR4	short variant/CNA/SV	1
Co-observed genomic events	CYLD	short variant/CNA/SV	1
Co-observed genomic events	DAXX	short variant/CNA/SV	1
Co-observed genomic events	DDR1	short variant/CNA/SV	1
Co-observed genomic events	DDR2	short variant/CNA/SV	1
Co-observed genomic events	DDX3X	short variant/CNA/SV	1
Co-observed genomic events	DICER1	short variant/CNA/SV	1
Co-observed genomic events	DIS3	short variant/CNA/SV	1
Co-observed genomic events	DNMT3A	short variant/CNA/SV	1
Co-observed genomic events	DOT1L	short variant/CNA/SV	1
Co-observed genomic events	EED	short variant/CNA/SV	1
Co-observed genomic events	EGFR	short variant/CNA/SV	1
Co-observed genomic events	EMSY	short variant/CNA/SV	1
Co-observed genomic events	EP300	short variant/CNA/SV	1
Co-observed genomic events	EPHA3	short variant/CNA/SV	1
Co-observed genomic events	EPHA5	short variant/CNA/SV	1
Co-observed genomic events	EPHA6	short variant/CNA/SV	1
Co-observed genomic events	EPHA7	short variant/CNA/SV	1
Co-observed genomic events	EPHB1	short variant/CNA/SV	1
Co-observed genomic events	EPHB4	short variant/CNA/SV	1
Co-observed genomic events	EPHB6	short variant/CNA/SV	1
Co-observed genomic events	ERBB2	short variant/CNA/SV	1
Co-observed genomic events	ERBB3	short variant/CNA/SV	1
Co-observed genomic events	ERBB4	short variant/CNA/SV	1
Co-observed genomic events	ERCC4	short variant/CNA/SV	1
Co-observed genomic events	ERRFI1	short variant/CNA/SV	1
Co-observed genomic events	ESR1	short variant/CNA/SV	1
Co-observed genomic events	ETV6	short variant/CNA/SV	1
Co-observed genomic events	EWSR1	short variant/CNA/SV	1
Co-observed genomic events	EZH2	short variant/CNA/SV	1
Co-observed genomic events	FAF1	short variant/CNA/SV	1
Co-observed genomic events	FAM123B	short variant/CNA/SV	1
Co-observed genomic events	FANCA	short variant/CNA/SV	1
Co-observed genomic events	FANCC	short variant/CNA/SV	1
Co-observed genomic events	FANCD2	short variant/CNA/SV	1
Co-observed genomic events	FANCE	short variant/CNA/SV	1
Co-observed genomic events	FANCG	short variant/CNA/SV	1
Co-observed genomic events	FANCL	short variant/CNA/SV	1
Co-observed genomic events	FAS	short variant/CNA/SV	1
Co-observed genomic events	FAT1	short variant/CNA/SV	1
Co-observed genomic events	FAT3	short variant/CNA/SV	1
Co-observed genomic events	FBXW7	short variant/CNA/SV	1
Co-observed genomic events	FGF10	short variant/CNA/SV	1
Co-observed genomic events	FGF12	short variant/CNA/SV	1
Co-observed genomic events	FGF14	short variant/CNA/SV	1
Co-observed genomic events	FGF19	short variant/CNA/SV	1
Co-observed genomic events	FGF23	short variant/CNA/SV	1
Co-observed genomic events	FGF3	short variant/CNA/SV	1
Co-observed genomic events	FGF4	short variant/CNA/SV	1
Co-observed genomic events	FGF6	short variant/CNA/SV	1
Co-observed genomic events	FGFR1	short variant/CNA/SV	1
Co-observed genomic events	FGFR2	short variant/CNA/SV	1
Co-observed genomic events	FGFR3	short variant/CNA/SV	1
Co-observed genomic events	FGFR4	short variant/CNA/SV	1
Co-observed genomic events	FH	short variant/CNA/SV	1
Co-observed genomic events	FLCN	short variant/CNA/SV	1
Co-observed genomic events	FLT1	short variant/CNA/SV	1
Co-observed genomic events	FLT3	short variant/CNA/SV	1
Co-observed genomic events	FLT4	short variant/CNA/SV	1
Co-observed genomic events	FOXL2	short variant/CNA/SV	1
Co-observed genomic events	FOXP1	short variant/CNA/SV	1
Co-observed genomic events	FRS2	short variant/CNA/SV	1
Co-observed genomic events	FUBP1	short variant/CNA/SV	1
Co-observed genomic events	GABRA6	short variant/CNA/SV	1
Co-observed genomic events	GATA1	short variant/CNA/SV	1
Co-observed genomic events	GATA2	short variant/CNA/SV	1
Co-observed genomic events	GATA3	short variant/CNA/SV	1
Co-observed genomic events	GATA4	short variant/CNA/SV	1
Co-observed genomic events	GATA6	short variant/CNA/SV	1
Co-observed genomic events	GLI1	short variant/CNA/SV	1
Co-observed genomic events	GNA11	short variant/CNA/SV	1
Co-observed genomic events	GNA13	short variant/CNA/SV	1
Co-observed genomic events	GNAQ	short variant/CNA/SV	1
Co-observed genomic events	GNAS	short variant/CNA/SV	1
Co-observed genomic events	GRIN2A	short variant/CNA/SV	1
Co-observed genomic events	GRM3	short variant/CNA/SV	1
Co-observed genomic events	H3F3A	short variant/CNA/SV	1
Co-observed genomic events	HGF	short variant/CNA/SV	1
Co-observed genomic events	HNF1A	short variant/CNA/SV	1
Co-observed genomic events	HRAS	short variant/CNA/SV	1
Co-observed genomic events	HSD3B1	short variant/CNA/SV	1
Co-observed genomic events	IDH1	short variant/CNA/SV	1
Co-observed genomic events	IDH2	short variant/CNA/SV	1
Co-observed genomic events	IGF1R	short variant/CNA/SV	1
Co-observed genomic events	IGF2	short variant/CNA/SV	1
Co-observed genomic events	IGF2R	short variant/CNA/SV	1
Co-observed genomic events	IGH	short variant/CNA/SV	1
Co-observed genomic events	IKBKE	short variant/CNA/SV	1
Co-observed genomic events	IKZF1	short variant/CNA/SV	1
Co-observed genomic events	IKZF3	short variant/CNA/SV	1
Co-observed genomic events	INPP4B	short variant/CNA/SV	1
Co-observed genomic events	IRF2	short variant/CNA/SV	1
Co-observed genomic events	IRF4	short variant/CNA/SV	1
Co-observed genomic events	IRS2	short variant/CNA/SV	1
Co-observed genomic events	JAK1	short variant/CNA/SV	1
Co-observed genomic events	JAK2	short variant/CNA/SV	1
Co-observed genomic events	JAK3	short variant/CNA/SV	1
Co-observed genomic events	JUN	short variant/CNA/SV	1
Co-observed genomic events	KDM5A	short variant/CNA/SV	1
Co-observed genomic events	KDM5C	short variant/CNA/SV	1
Co-observed genomic events	KDM6A	short variant/CNA/SV	1
Co-observed genomic events	KDR	short variant/CNA/SV	1
Co-observed genomic events	KEAP1	short variant/CNA/SV	1
Co-observed genomic events	KEL	short variant/CNA/SV	1
Co-observed genomic events	KIT	short variant/CNA/SV	1
Co-observed genomic events	KLHL6	short variant/CNA/SV	1
Co-observed genomic events	KRAS	short variant/CNA/SV	1
Co-observed genomic events	LRP1B	short variant/CNA/SV	1
Co-observed genomic events	LYN	short variant/CNA/SV	1
Co-observed genomic events	LZTR1	short variant/CNA/SV	1
Co-observed genomic events	MAF	short variant/CNA/SV	1
Co-observed genomic events	MAGI2	short variant/CNA/SV	1
Co-observed genomic events	MAP2K1	short variant/CNA/SV	1
Co-observed genomic events	MAP2K2	short variant/CNA/SV	1
Co-observed genomic events	MAP2K4	short variant/CNA/SV	1
Co-observed genomic events	MAP3K1	short variant/CNA/SV	1
Co-observed genomic events	MAP3K13	short variant/CNA/SV	1
Co-observed genomic events	MAP3K6	short variant/CNA/SV	1
Co-observed genomic events	MAPK1	short variant/CNA/SV	1
Co-observed genomic events	MCL1	short variant/CNA/SV	1
Co-observed genomic events	MDM2	short variant/CNA/SV	1
Co-observed genomic events	MDM4	short variant/CNA/SV	1
Co-observed genomic events	MED12	short variant/CNA/SV	1
Co-observed genomic events	MEF2B	short variant/CNA/SV	1
Co-observed genomic events	MEN1	short variant/CNA/SV	1
Co-observed genomic events	MERTK	short variant/CNA/SV	1
Co-observed genomic events	MET	short variant/CNA/SV	1
Co-observed genomic events	MITF	short variant/CNA/SV	1
Co-observed genomic events	MLH1	short variant/CNA/SV	1
Co-observed genomic events	MLL	short variant/CNA/SV	1
Co-observed genomic events	MLL2	short variant/CNA/SV	1
Co-observed genomic events	MLL3	short variant/CNA/SV	1
Co-observed genomic events	MPL	short variant/CNA/SV	1
Co-observed genomic events	MRE11A	short variant/CNA/SV	1
Co-observed genomic events	MSH2	short variant/CNA/SV	1
Co-observed genomic events	MSH3	short variant/CNA/SV	1
Co-observed genomic events	MSH6	short variant/CNA/SV	1
Co-observed genomic events	MST1R	short variant/CNA/SV	1
Co-observed genomic events	MTAP	short variant/CNA/SV	1
Co-observed genomic events	MTOR	short variant/CNA/SV	1
Co-observed genomic events	MUTYH	short variant/CNA/SV	1
Co-observed genomic events	MYB	short variant/CNA/SV	1
Co-observed genomic events	MYC	short variant/CNA/SV	1
Co-observed genomic events	MYCL1	short variant/CNA/SV	1
Co-observed genomic events	MYCN	short variant/CNA/SV	1
Co-observed genomic events	MYD88	short variant/CNA/SV	1
Co-observed genomic events	MYST3	short variant/CNA/SV	1
Co-observed genomic events	NBN	short variant/CNA/SV	1
Co-observed genomic events	NCOR1	short variant/CNA/SV	1
Co-observed genomic events	NCOR2	short variant/CNA/SV	1
Co-observed genomic events	NF1	short variant/CNA/SV	1
Co-observed genomic events	NF2	short variant/CNA/SV	1
Co-observed genomic events	NFE2L2	short variant/CNA/SV	1
Co-observed genomic events	NFKBIA	short variant/CNA/SV	1
Co-observed genomic events	NKX2	short variant/CNA/SV	1
Co-observed genomic events	NOTCH1	short variant/CNA/SV	1
Co-observed genomic events	NOTCH2	short variant/CNA/SV	1
Co-observed genomic events	NOTCH3	short variant/CNA/SV	1
Co-observed genomic events	NOTCH4	short variant/CNA/SV	1
Co-observed genomic events	NPM1	short variant/CNA/SV	1
Co-observed genomic events	NRAS	short variant/CNA/SV	1
Co-observed genomic events	NT5C2	short variant/CNA/SV	1
Co-observed genomic events	NTRK1	short variant/CNA/SV	1
Co-observed genomic events	NTRK3	short variant/CNA/SV	1
Co-observed genomic events	NUP93	short variant/CNA/SV	1
Co-observed genomic events	PAK7	short variant/CNA/SV	1
Co-observed genomic events	PALB2	short variant/CNA/SV	1
Co-observed genomic events	PARK2	short variant/CNA/SV	1
Co-observed genomic events	PARP1	short variant/CNA/SV	1
Co-observed genomic events	PARP4	short variant/CNA/SV	1
Co-observed genomic events	PAX3	short variant/CNA/SV	1
Co-observed genomic events	PAX5	short variant/CNA/SV	1
Co-observed genomic events	PBRM1	short variant/CNA/SV	1
Co-observed genomic events	PCLO	short variant/CNA/SV	1
Co-observed genomic events	PDCD1LG2	short variant/CNA/SV	1
Co-observed genomic events	PDGFRA	short variant/CNA/SV	1
Co-observed genomic events	PDGFRB	short variant/CNA/SV	1
Co-observed genomic events	PHF6	short variant/CNA/SV	1
Co-observed genomic events	PIK3C2B	short variant/CNA/SV	1
Co-observed genomic events	PIK3C2G	short variant/CNA/SV	1
Co-observed genomic events	PIK3CA	short variant/CNA/SV	1
Co-observed genomic events	PIK3CB	short variant/CNA/SV	1
Co-observed genomic events	PIK3CG	short variant/CNA/SV	1
Co-observed genomic events	PIK3R1	short variant/CNA/SV	1
Co-observed genomic events	PIK3R2	short variant/CNA/SV	1
Co-observed genomic events	PIM1	short variant/CNA/SV	1
Co-observed genomic events	PLCG2	short variant/CNA/SV	1
Co-observed genomic events	PMS2	short variant/CNA/SV	1
Co-observed genomic events	POLD1	short variant/CNA/SV	1
Co-observed genomic events	POLE	short variant/CNA/SV	1
Co-observed genomic events	POT1	short variant/CNA/SV	1
Co-observed genomic events	PPP2R1A	short variant/CNA/SV	1
Co-observed genomic events	PPP2R2A	short variant/CNA/SV	1
Co-observed genomic events	PRDM1	short variant/CNA/SV	1
Co-observed genomic events	PREX2	short variant/CNA/SV	1
Co-observed genomic events	PRKAR1A	short variant/CNA/SV	1
Co-observed genomic events	PRKCI	short variant/CNA/SV	1
Co-observed genomic events	PRKDC	short variant/CNA/SV	1
Co-observed genomic events	PRSS8	short variant/CNA/SV	1
Co-observed genomic events	PTCH1	short variant/CNA/SV	1
Co-observed genomic events	PTEN	short variant/CNA/SV	1
Co-observed genomic events	PTPN11	short variant/CNA/SV	1
Co-observed genomic events	PTPRD	short variant/CNA/SV	1
Co-observed genomic events	PTPRO	short variant/CNA/SV	1
Co-observed genomic events	QKI	short variant/CNA/SV	1
Co-observed genomic events	RAC1	short variant/CNA/SV	1
Co-observed genomic events	RAD21	short variant/CNA/SV	1
Co-observed genomic events	RAD50	short variant/CNA/SV	1
Co-observed genomic events	RAD51	short variant/CNA/SV	1
Co-observed genomic events	RAD51B	short variant/CNA/SV	1
Co-observed genomic events	RAD51C	short variant/CNA/SV	1
Co-observed genomic events	RAD51D	short variant/CNA/SV	1
Co-observed genomic events	RAD54L	short variant/CNA/SV	1
Co-observed genomic events	RAF1	short variant/CNA/SV	1
Co-observed genomic events	RANBP2	short variant/CNA/SV	1
Co-observed genomic events	RARA	short variant/CNA/SV	1
Co-observed genomic events	RB1	short variant/CNA/SV	1
Co-observed genomic events	RBM10	short variant/CNA/SV	1
Co-observed genomic events	REL	short variant/CNA/SV	1
Co-observed genomic events	RET	short variant/CNA/SV	1
Co-observed genomic events	RICTOR	short variant/CNA/SV	1
Co-observed genomic events	RNF43	short variant/CNA/SV	1
Co-observed genomic events	ROS1	short variant/CNA/SV	1
Co-observed genomic events	RPTOR	short variant/CNA/SV	1
Co-observed genomic events	RUNX1	short variant/CNA/SV	1
Co-observed genomic events	RUNX1T1	short variant/CNA/SV	1
Co-observed genomic events	SDHA	short variant/CNA/SV	1
Co-observed genomic events	SDHB	short variant/CNA/SV	1
Co-observed genomic events	SDHC	short variant/CNA/SV	1
Co-observed genomic events	SDHD	short variant/CNA/SV	1
Co-observed genomic events	SETBP1	short variant/CNA/SV	1
Co-observed genomic events	SETD2	short variant/CNA/SV	1
Co-observed genomic events	SF3B1	short variant/CNA/SV	1
Co-observed genomic events	SGK1	short variant/CNA/SV	1
Co-observed genomic events	SH2B3	short variant/CNA/SV	1
Co-observed genomic events	SLIT2	short variant/CNA/SV	1
Co-observed genomic events	SMAD2	short variant/CNA/SV	1
Co-observed genomic events	SMAD4	short variant/CNA/SV	1
Co-observed genomic events	SMARCA4	short variant/CNA/SV	1
Co-observed genomic events	SMARCB1	short variant/CNA/SV	1
Co-observed genomic events	SMARCD1	short variant/CNA/SV	1
Co-observed genomic events	SMO	short variant/CNA/SV	1
Co-observed genomic events	SNCAIP	short variant/CNA/SV	1
Co-observed genomic events	SOCS1	short variant/CNA/SV	1
Co-observed genomic events	SOX2	short variant/CNA/SV	1
Co-observed genomic events	SOX9	short variant/CNA/SV	1
Co-observed genomic events	SPEN	short variant/CNA/SV	1
Co-observed genomic events	SPOP	short variant/CNA/SV	1
Co-observed genomic events	SPTA1	short variant/CNA/SV	1
Co-observed genomic events	SRC	short variant/CNA/SV	1
Co-observed genomic events	SRSF2	short variant/CNA/SV	1
Co-observed genomic events	SS18	short variant/CNA/SV	1
Co-observed genomic events	STAG2	short variant/CNA/SV	1
Co-observed genomic events	STAT3	short variant/CNA/SV	1
Co-observed genomic events	STAT4	short variant/CNA/SV	1
Co-observed genomic events	STAT6	short variant/CNA/SV	1
Co-observed genomic events	STK11	short variant/CNA/SV	1
Co-observed genomic events	SUFU	short variant/CNA/SV	1
Co-observed genomic events	SUZ12	short variant/CNA/SV	1
Co-observed genomic events	TAF1	short variant/CNA/SV	1
Co-observed genomic events	TBX3	short variant/CNA/SV	1
Co-observed genomic events	TEK	short variant/CNA/SV	1
Co-observed genomic events	TERC	short variant/CNA/SV	1
Co-observed genomic events	TERT	short variant/CNA/SV	1
Co-observed genomic events	TET2	short variant/CNA/SV	1
Co-observed genomic events	TGFBR2	short variant/CNA/SV	1
Co-observed genomic events	TIPARP	short variant/CNA/SV	1
Co-observed genomic events	TMPRSS2	short variant/CNA/SV	1
Co-observed genomic events	TNFAIP3	short variant/CNA/SV	1
Co-observed genomic events	TNFRSF14	short variant/CNA/SV	1
Co-observed genomic events	TNKS2	short variant/CNA/SV	1
Co-observed genomic events	TOP1	short variant/CNA/SV	1
Co-observed genomic events	TOP2A	short variant/CNA/SV	1
Co-observed genomic events	TP53	short variant/CNA/SV	1
Co-observed genomic events	TP53BP1	short variant/CNA/SV	1
Co-observed genomic events	TRRAP	short variant/CNA/SV	1
Co-observed genomic events	TSC1	short variant/CNA/SV	1
Co-observed genomic events	TSC2	short variant/CNA/SV	1
Co-observed genomic events	U2AF1	short variant/CNA/SV	1
Co-observed genomic events	VEGFA	short variant/CNA/SV	1
Co-observed genomic events	VHL	short variant/CNA/SV	1
Co-observed genomic events	WHSC1	short variant/CNA/SV	1
Co-observed genomic events	WHSC1L1	short variant/CNA/SV	1
Co-observed genomic events	WT1	short variant/CNA/SV	1
Co-observed genomic events	XPO1	short variant/CNA/SV	1
Co-observed genomic events	XRCC2	short variant/CNA/SV	1
Co-observed genomic events	ZNF217	short variant/CNA/SV	1
Co-observed genomic events	ZNF703	short variant/CNA/SV	1
Co-observed genomic events	ZRSR2	short variant/CNA/SV	1

### Sheet: TableS3
Supplementary Table 3: Chi-squared test results for top influential features in tumor-based BRCA1 and BRCA2 variant models.
gene	feature	statistic	p.value	adj.p	parameter	method
BRCA1	hrdsigStatus	5626.55	0	0	2	Pearson's Chi-squared test
BRCA1	MAF	2776.56	0	0	9	Pearson's Chi-squared test
BRCA1	zygosity	2921.51	0	0	3	Pearson's Chi-squared test
BRCA1	percent_genome_LOH	2432.77	0	0	5	Pearson's Chi-squared test
BRCA1	disease	1783.29	0	0	5	Pearson's Chi-squared test
BRCA1	variant_germline_somatic	777.457	3.35126e-168	4.02151e-167	3	Pearson's Chi-squared test
BRCA1	TP53	816.611	1.31977e-179	1.58373e-178	1	Pearson's Chi-squared test with Yates' continuity correction
BRCA1	KRAS	167.835	2.19815e-38	2.63778e-37	1	Pearson's Chi-squared test with Yates' continuity correction
BRCA1	TERT	113.669	1.53986e-26	1.84783e-25	1	Pearson's Chi-squared test with Yates' continuity correction
BRCA1	alteredCopies_BRCA1	965.53	2.17663e-210	2.61195e-209	2	Pearson's Chi-squared test
BRCA1	diagnostic_assay	226.955	4.806e-47	5.7672e-46	5	Pearson's Chi-squared test
BRCA1	TMB	141.278	2.00427e-30	2.40512e-29	3	Pearson's Chi-squared test
BRCA2	hrdsigStatus	5205.01	0	0	2	Pearson's Chi-squared test
BRCA2	zygosity	2985.64	0	0	3	Pearson's Chi-squared test
BRCA2	variant_germline_somatic	1128.12	2.88689e-244	3.17558e-243	3	Pearson's Chi-squared test
BRCA2	percent_genome_LOH	1555.67	0	0	5	Pearson's Chi-squared test
BRCA2	MAF	1652.44	0	0	9	Pearson's Chi-squared test
BRCA2	disease	862.91	2.8295e-184	3.11244e-183	5	Pearson's Chi-squared test
BRCA2	KRAS	46.655	8.46502e-12	9.31152e-11	1	Pearson's Chi-squared test with Yates' continuity correction
BRCA2	TP53	1.49849	0.220904	1	1	Pearson's Chi-squared test with Yates' continuity correction
BRCA2	alteredCopies_BRCA2	224.13	2.14162e-49	2.35579e-48	2	Pearson's Chi-squared test
BRCA2	TMB	242.697	2.48483e-52	2.73332e-51	3	Pearson's Chi-squared test
BRCA2	diagnostic_assay	173.07	1.61448e-35	1.77593e-34	5	Pearson's Chi-squared test

### Sheet: TableS4
Supplementary Table 4: BRCA1 and BRCA2 variant predictions for the test and validation sets.
gene	group	variantNumber	pred_prob_mean	counts	varClass	predClass
BRCA1	test	826	0.083443	680	LB/B	Low
BRCA1	test	6203	0.12563	224	LB/B	Low
BRCA1	test	6550	0.111543	205	LB/B	Low
BRCA1	test	9983	0.538561	148	LP/P	High
BRCA1	test	13220	0.125913	114	LB/B	Low
BRCA1	test	13799	0.128161	150	LB/B	Low
BRCA1	test	16630	0.116973	92	LB/B	Low
BRCA1	test	18699	0.119593	78	LB/B	Low
BRCA1	test	18954	0.136518	85	LB/B	Low
BRCA1	test	20221	0.13628	73	LB/B	Low
BRCA1	test	21157	0.121616	64	LB/B	Low
BRCA1	test	22947	0.188434	86	LB/B	Low
BRCA1	test	24187	0.129834	57	LB/B	Low
BRCA1	test	26093	0.0877335	62	LB/B	Low
BRCA1	test	34333	0.136222	35	LB/B	Low
BRCA1	test	35492	0.139167	50	LB/B	Low
BRCA1	test	37203	0.429886	30	LP/P	High
BRCA1	test	37366	0.135176	42	LB/B	Low
BRCA1	test	42080	0.66788	41	LP/P	High
BRCA1	test	43090	0.5745	40	LP/P	High
BRCA1	test	43215	0.480931	2	LP/P	High
BRCA1	test	44092	0.672754	40	LP/P	High
BRCA1	test	46188	0.0827606	49	LB/B	Low
BRCA1	test	47899	0.144721	44	LB/B	Low
BRCA1	test	48515	0.115796	39	LB/B	Low
BRCA1	test	51130	0.716854	40	LP/P	High
BRCA1	test	51487	0.15753	41	LB/B	Low
BRCA1	test	52091	0.139319	44	LB/B	Low
BRCA1	test	52557	0.136717	42	LB/B	Low
BRCA1	test	53666	0.16903	40	LB/B	Low
BRCA1	test	54327	0.58066	30	LP/P	High
BRCA1	test	58535	0.305444	10	LP/P	High
BRCA1	test	59771	0.134622	31	LB/B	Low
BRCA1	test	62408	0.159141	45	LB/B	Low
BRCA1	test	68356	0.186485	23	LB/B	Low
BRCA1	test	69847	0.755574	27	LP/P	High
BRCA1	test	79334	0.119361	24	LB/B	Low
BRCA1	test	85089	0.136488	26	LB/B	Low
BRCA1	test	85366	0.156015	25	LB/B	Low
BRCA1	test	87651	0.675502	20	LP/P	High
BRCA1	test	98148	0.608589	27	LP/P	High
BRCA1	test	98460	0.125863	27	LB/B	Low
BRCA1	test	100791	0.134223	16	LB/B	Low
BRCA1	test	109499	0.160156	3	LB/B	Low
BRCA1	test	114621	0.085946	24	LB/B	Low
BRCA1	test	132131	0.149766	17	LB/B	Low
BRCA1	test	135539	0.673886	13	LP/P	High
BRCA1	test	138501	0.174338	13	LB/B	Low
BRCA1	test	152572	0.0916902	14	LB/B	Low
BRCA1	test	153099	0.152123	18	LB/B	Low
BRCA1	test	153445	0.056167	8	LB/B	Low
BRCA1	test	156685	0.142443	11	LB/B	Low
BRCA1	test	160996	0.624558	13	LP/P	High
BRCA1	test	164379	0.137605	19	LB/B	Low
BRCA1	test	175915	0.448795	7	LB/B	High
BRCA1	test	177780	0.618969	10	LP/P	High
BRCA1	test	182158	0.173185	4	LB/B	Low
BRCA1	test	182357	0.102497	2	LB/B	Low
BRCA1	test	184555	0.386471	8	LP/P	High
BRCA1	test	185846	0.140028	13	LB/B	Low
BRCA1	test	190003	0.788303	8	LP/P	High
BRCA1	test	190871	0.64642	11	LP/P	High
BRCA1	test	191364	0.149733	10	LB/B	Low
BRCA1	test	192493	0.10389	9	LB/B	Low
BRCA1	test	192759	0.111064	13	LB/B	Low
BRCA1	test	197306	0.5418	13	LP/P	High
BRCA1	test	201485	0.266927	7	LP/P	Ind
BRCA1	test	206546	0.49202	8	LP/P	High
BRCA1	test	208515	0.68258	14	LP/P	High
BRCA1	test	209275	0.564191	4	LP/P	High
BRCA1	test	211535	0.683089	9	LP/P	High
BRCA1	test	212156	0.169042	9	LB/B	Low
BRCA1	test	213194	0.157517	16	LB/B	Low
BRCA1	test	217026	0.221891	8	LB/B	Low
BRCA1	test	217423	0.149216	3	LB/B	Low
BRCA1	test	223174	0.19237	4	LB/B	Low
BRCA1	test	223985	0.0924864	10	LB/B	Low
BRCA1	test	226511	0.157312	12	LB/B	Low
BRCA1	test	228378	0.0977576	12	LB/B	Low
BRCA1	test	228821	0.0813325	15	LB/B	Low
BRCA1	test	233428	0.300874	4	LB/B	High
BRCA1	test	241225	0.0962403	9	LB/B	Low
BRCA1	test	244876	0.776997	6	LP/P	High
BRCA1	test	247277	0.439354	5	LP/P	High
BRCA1	test	256261	0.241641	4	LB/B	Low
BRCA1	test	260848	0.698764	11	LP/P	High
BRCA1	test	264180	0.129162	4	LB/B	Low
BRCA1	test	264807	0.636786	7	LP/P	High
BRCA1	test	267586	0.0844982	9	LB/B	Low
BRCA1	test	271391	0.142561	7	LB/B	Low
BRCA1	test	271629	0.100828	11	LB/B	Low
BRCA1	test	273604	0.124306	7	LB/B	Low
BRCA1	test	274748	0.229092	6	LB/B	Low
BRCA1	test	276918	0.62451	7	LP/P	High
BRCA1	test	280812	0.134639	3	LB/B	Low
BRCA1	test	287324	0.099521	9	LB/B	Low
BRCA1	test	287621	0.174006	9	LB/B	Low
BRCA1	test	288777	0.383002	10	LP/P	High
BRCA1	test	289403	0.237259	5	LB/B	Low
BRCA1	test	290459	0.147225	8	LB/B	Low
BRCA1	test	294526	0.247444	8	LB/B	Low
BRCA1	test	298954	0.686239	10	LP/P	High
BRCA1	test	300300	0.205908	5	LB/B	Low
BRCA1	test	300355	0.140036	4	LB/B	Low
BRCA1	test	308261	0.540206	4	LP/P	High
BRCA1	test	310551	0.107567	8	LB/B	Low
BRCA1	test	310621	0.0465407	2	LB/B	Low
BRCA1	test	311823	0.886883	3	LP/P	High
BRCA1	test	315298	0.314443	4	LP/P	High
BRCA1	test	317672	0.230586	1	LB/B	Low
BRCA1	test	319013	0.172195	8	LB/B	Low
BRCA1	test	322985	0.15381	9	LB/B	Low
BRCA1	test	324619	0.161353	2	LB/B	Low
BRCA1	test	325399	0.03165	1	LB/B	Low
BRCA1	test	325511	0.118099	5	LB/B	Low
BRCA1	test	326773	0.141302	3	LB/B	Low
BRCA1	test	331939	0.345501	6	LP/P	High
BRCA1	test	332081	0.163814	7	LB/B	Low
BRCA1	test	335497	0.080882	1	LB/B	Low
BRCA1	test	340388	0.593232	5	LP/P	High
BRCA1	test	341130	0.659964	7	LP/P	High
BRCA1	test	342795	0.119642	6	LB/B	Low
BRCA1	test	342903	0.52213	4	LP/P	High
BRCA1	test	343137	0.784205	6	LP/P	High
BRCA1	test	353974	0.165005	5	LB/B	Low
BRCA1	test	357580	0.080915	5	LB/B	Low
BRCA1	test	358108	0.70855	5	LP/P	High
BRCA1	test	358669	0.224471	4	LB/B	Low
BRCA1	test	364237	0.742189	4	LP/P	High
BRCA1	test	364740	0.146439	4	LB/B	Low
BRCA1	test	368867	0.0803313	7	LB/B	Low
BRCA1	test	370829	0.110047	7	LB/B	Low
BRCA1	test	372242	0.289348	2	LB/B	Ind
BRCA1	test	380994	0.121085	7	LB/B	Low
BRCA1	test	385489	0.369913	4	LP/P	High
BRCA1	test	389306	0.294701	4	LB/B	Ind
BRCA1	test	389975	0.0884294	4	LB/B	Low
BRCA1	test	393847	0.124093	7	LB/B	Low
BRCA1	test	401603	0.570854	2	LP/P	High
BRCA1	test	403154	0.237507	7	LB/B	Low
BRCA1	test	403597	0.253606	4	LB/B	Ind
BRCA1	test	404870	0.295514	1	LB/B	Ind
BRCA1	test	409653	0.706729	4	LP/P	High
BRCA1	test	412000	0.517105	5	LP/P	High
BRCA1	test	412012	0.156199	7	LB/B	Low
BRCA1	test	412527	0.127411	6	LB/B	Low
BRCA1	test	412623	0.135077	4	LB/B	Low
BRCA1	test	414096	0.637833	3	LP/P	High
BRCA1	test	417022	0.110293	4	LB/B	Low
BRCA1	test	418365	0.197115	2	LB/B	Low
BRCA1	test	421457	0.729111	5	LP/P	High
BRCA1	test	423088	0.137212	5	LB/B	Low
BRCA1	test	437170	0.0769556	2	LB/B	Low
BRCA1	test	440864	0.0977873	5	LB/B	Low
BRCA1	test	441781	0.158996	3	LB/B	Low
BRCA1	test	448888	0.665887	3	LP/P	High
BRCA1	test	452995	0.183276	2	LP/P	Low
BRCA1	test	453291	0.0472158	1	LB/B	Low
BRCA1	test	455173	0.0611536	5	LB/B	Low
BRCA1	test	456144	0.775085	2	LP/P	High
BRCA1	test	456319	0.223058	1	LB/B	Low
BRCA1	test	459616	0.169499	6	LB/B	Low
BRCA1	test	459681	0.151912	3	LB/B	Low
BRCA1	test	462340	0.231583	6	LB/B	Low
BRCA1	test	466749	0.754345	7	LP/P	High
BRCA1	test	468440	0.154452	4	LB/B	Low
BRCA1	test	470405	0.122043	3	LB/B	Low
BRCA1	test	475893	0.945436	2	LP/P	High
BRCA1	test	476420	0.232979	2	LB/B	Low
BRCA1	test	489551	0.063706	2	LB/B	Low
BRCA1	test	492611	0.230486	4	LP/P	Low
BRCA1	test	493522	0.659782	7	LP/P	High
BRCA1	test	495887	0.55507	2	LP/P	High
BRCA1	test	501656	0.0618537	1	LB/B	Low
BRCA1	test	501805	0.0906905	6	LB/B	Low
BRCA1	test	502110	0.87119	3	LP/P	High
BRCA1	test	509313	0.0670574	2	LB/B	Low
BRCA1	test	511484	0.130345	3	LB/B	Low
BRCA1	test	513923	0.186473	4	LB/B	Low
BRCA1	test	515771	0.245066	5	LB/B	Low
BRCA1	test	518492	0.0715296	4	LB/B	Low
BRCA1	test	519894	0.13207	5	LB/B	Low
BRCA1	test	527483	0.143704	3	LB/B	Low
BRCA1	test	530007	0.451362	3	LB/B	High
BRCA1	test	544927	0.822049	4	LP/P	High
BRCA1	test	544979	0.271927	4	LP/P	Ind
BRCA1	test	546570	0.806125	5	LP/P	High
BRCA1	test	547881	0.105624	2	LB/B	Low
BRCA1	test	548114	0.060421	2	LB/B	Low
BRCA1	test	548520	0.647482	3	LP/P	High
BRCA1	test	549789	0.504587	1	LP/P	High
BRCA1	test	556808	0.940373	1	LP/P	High
BRCA1	test	561589	0.0496256	2	LB/B	Low
BRCA1	test	562424	0.240228	3	LB/B	Low
BRCA1	test	566238	0.929166	2	LP/P	High
BRCA1	test	567172	0.263234	2	LB/B	Ind
BRCA1	test	568764	0.285944	3	LP/P	Ind
BRCA1	test	580347	0.282926	5	LB/B	Ind
BRCA1	test	580650	0.598766	2	LP/P	High
BRCA1	test	586200	0.611458	2	LP/P	High
BRCA1	test	586437	0.302514	1	LB/B	High
BRCA1	test	597175	0.171184	3	LB/B	Low
BRCA1	test	598324	0.110862	4	LB/B	Low
BRCA1	test	603729	0.778096	3	LP/P	High
BRCA1	test	607634	0.770126	4	LP/P	High
BRCA1	test	613623	0.0747249	4	LB/B	Low
BRCA1	test	627057	0.131043	4	LB/B	Low
BRCA1	test	630564	0.30608	3	LB/B	High
BRCA1	test	639986	0.517654	3	LP/P	High
BRCA1	test	641808	0.175413	2	LB/B	Low
BRCA1	test	650498	0.682124	4	LP/P	High
BRCA1	test	655328	0.542898	4	LP/P	High
BRCA1	test	668935	0.650529	2	LP/P	High
BRCA1	test	669816	0.535596	5	LP/P	High
BRCA1	test	678256	0.242383	2	LB/B	Low
BRCA1	test	680038	0.497412	3	LP/P	High
BRCA1	test	681500	0.0998403	2	LB/B	Low
BRCA1	test	682204	0.844422	1	LP/P	High
BRCA1	test	682696	0.604224	2	LB/B	High
BRCA1	test	691953	0.315422	1	LB/B	High
BRCA1	test	694626	0.635677	4	LP/P	High
BRCA1	test	705079	0.137854	3	LB/B	Low
BRCA1	test	711070	0.141209	3	LB/B	Low
BRCA1	test	723583	0.410834	2	LB/B	High
BRCA1	test	724827	0.0538369	3	LB/B	Low
BRCA1	test	730280	0.177247	1	LP/P	Low
BRCA1	test	738996	0.688971	3	LP/P	High
BRCA1	test	739157	0.0385108	4	LB/B	Low
BRCA1	test	743702	0.4645	1	LB/B	High
BRCA1	test	744104	0.407909	3	LP/P	High
BRCA1	test	746502	0.0781548	1	LB/B	Low
BRCA1	test	752097	0.0831096	2	LP/P	Low
BRCA1	test	759080	0.0607274	2	LB/B	Low
BRCA1	test	759561	0.657767	4	LP/P	High
BRCA1	test	762458	0.550984	3	LP/P	High
BRCA1	test	767452	0.0689677	3	LB/B	Low
BRCA1	test	773268	0.244136	2	LP/P	Low
BRCA1	test	775435	0.833971	4	LP/P	High
BRCA1	test	779976	0.274897	2	LB/B	Ind
BRCA1	test	780254	0.588361	3	LP/P	High
BRCA1	test	782123	0.0484176	3	LB/B	Low
BRCA1	test	786258	0.964678	2	LP/P	High
BRCA1	test	799531	0.26145	1	LP/P	Ind
BRCA1	test	799934	0.143215	3	LB/B	Low
BRCA1	test	807867	0.362114	3	LP/P	High
BRCA1	test	808582	0.580524	2	LP/P	High
BRCA1	test	810767	0.0903715	2	LB/B	Low
BRCA1	test	822968	0.0447952	3	LB/B	Low
BRCA1	test	826115	0.596901	3	LP/P	High
BRCA1	test	826386	0.114705	3	LB/B	Low
BRCA1	test	836929	0.0952	1	LB/B	Low
BRCA1	test	851592	0.193548	2	LB/B	Low
BRCA1	test	855493	0.065126	2	LB/B	Low
BRCA1	test	860980	0.122302	1	LB/B	Low
BRCA1	test	868990	0.752951	4	LP/P	High
BRCA1	test	877458	0.16431	4	LB/B	Low
BRCA1	test	893297	0.13335	3	LB/B	Low
BRCA1	test	893879	0.436289	3	LP/P	High
BRCA1	test	896245	0.270742	1	LP/P	Ind
BRCA1	test	899280	0.535685	4	LP/P	High
BRCA1	test	923430	0.705168	3	LP/P	High
BRCA1	test	929666	0.98206	1	LP/P	High
BRCA1	test	934561	0.0777632	1	LB/B	Low
BRCA1	test	941299	0.716824	2	LP/P	High
BRCA1	test	953119	0.957518	2	LP/P	High
BRCA1	test	954345	0.825447	2	LP/P	High
BRCA1	test	955824	0.0103884	1	LB/B	Low
BRCA1	test	960075	0.192977	3	LB/B	Low
BRCA1	test	978165	0.216463	2	LB/B	Low
BRCA1	test	982362	0.980403	1	LP/P	High
BRCA1	test	985376	0.942044	1	LP/P	High
BRCA1	test	998457	0.184516	3	LB/B	Low
BRCA1	test	999035	0.895171	1	LP/P	High
BRCA1	test	1000267	0.241777	1	LB/B	Low
BRCA1	test	1005979	0.126365	1	LB/B	Low
BRCA1	test	1006237	0.791158	1	LP/P	High
BRCA1	test	1008964	0.101588	1	LB/B	Low
BRCA1	test	1012676	0.481427	2	LP/P	High
BRCA1	test	1013532	0.161593	3	LB/B	Low
BRCA1	test	1014249	0.0787413	3	LB/B	Low
BRCA1	test	1015318	0.172193	2	LB/B	Low
BRCA1	test	1015853	0.956206	4	LP/P	High
BRCA1	test	1017282	0.331365	3	LP/P	High
BRCA1	test	1031986	0.697519	3	LP/P	High
BRCA1	test	1046939	0.101141	2	LB/B	Low
BRCA1	test	1052230	0.271173	1	LB/B	Ind
BRCA1	test	1073251	0.0419217	1	LB/B	Low
BRCA1	test	1075726	0.200765	1	LB/B	Low
BRCA1	test	1077643	0.0958529	3	LB/B	Low
BRCA1	test	1094361	0.248363	2	LB/B	Low
BRCA1	test	1105509	0.272623	2	LP/P	Ind
BRCA1	test	1116156	0.563349	1	LP/P	High
BRCA1	test	1117236	0.111078	2	LB/B	Low
BRCA1	test	1127366	0.250893	1	LP/P	Ind
BRCA1	test	1141387	0.118329	3	LB/B	Low
BRCA1	test	1141628	0.938752	2	LP/P	High
BRCA1	test	1150877	0.127547	2	LB/B	Low
BRCA1	test	1164418	0.471374	2	LP/P	High
BRCA1	test	1169019	0.261466	3	LB/B	Ind
BRCA1	test	1186182	0.0562024	2	LB/B	Low
BRCA1	test	1187510	0.234028	2	LB/B	Low
BRCA1	test	1192112	0.116179	3	LB/B	Low
BRCA1	test	1202605	0.0472817	3	LB/B	Low
BRCA1	test	1217418	0.533476	2	LP/P	High
BRCA1	test	1217779	0.93057	2	LP/P	High
BRCA1	test	1226368	0.390184	1	LP/P	High
BRCA1	test	1242632	0.352592	2	LB/B	High
BRCA1	test	1248674	0.383758	1	LP/P	High
BRCA1	test	1251759	0.319819	1	LB/B	High
BRCA1	test	1253812	0.16644	3	LB/B	Low
BRCA1	test	1254594	0.962224	1	LP/P	High
BRCA1	test	1268410	0.0810196	2	LB/B	Low
BRCA1	test	1284548	0.0817777	2	LB/B	Low
BRCA1	test	1290311	0.967297	1	LP/P	High
BRCA1	test	1320776	0.0331746	1	LP/P	Low
BRCA1	test	1322408	0.1578	2	LB/B	Low
BRCA1	test	1333353	0.884361	1	LP/P	High
BRCA1	test	1334489	0.403372	2	LP/P	High
BRCA1	test	1339313	0.088338	2	LB/B	Low
BRCA1	test	1341023	0.644572	3	LP/P	High
BRCA1	test	1342745	0.496627	1	LB/B	High
BRCA1	test	1360936	0.0447837	1	LB/B	Low
BRCA1	test	1368302	0.181878	2	LB/B	Low
BRCA1	test	1382897	0.0678931	2	LP/P	Low
BRCA1	test	1386317	0.0553178	2	LB/B	Low
BRCA1	test	1391978	0.0687035	2	LB/B	Low
BRCA1	test	1401052	0.0767171	2	LB/B	Low
BRCA1	test	1403566	0.195586	1	LB/B	Low
BRCA1	test	1424097	0.110497	1	LB/B	Low
BRCA1	test	1425234	0.621114	3	LP/P	High
BRCA1	test	1428895	0.181443	1	LB/B	Low
BRCA1	test	1429879	0.104605	3	LB/B	Low
BRCA1	test	1436027	0.171102	1	LP/P	Low
BRCA1	test	1451724	0.815042	1	LP/P	High
BRCA1	test	1458591	0.0374029	1	LB/B	Low
BRCA1	test	1459549	0.0547768	2	LB/B	Low
BRCA1	test	1482480	0.178621	2	LB/B	Low
BRCA1	test	1484568	0.93676	2	LP/P	High
BRCA1	test	1490554	0.917357	1	LP/P	High
BRCA1	test	1496929	0.056788	2	LB/B	Low
BRCA1	test	1497314	0.444579	3	LP/P	High
BRCA1	test	1498818	0.216879	1	LB/B	Low
BRCA1	test	1502228	0.186975	2	LB/B	Low
BRCA1	test	1502744	0.218979	3	LB/B	Low
BRCA1	test	1505917	0.681182	1	LP/P	High
BRCA1	test	1508049	0.104236	1	LP/P	Low
BRCA1	test	1511416	0.337321	2	LP/P	High
BRCA1	test	1522077	0.0200175	1	LP/P	Low
BRCA1	test	1526152	0.214649	1	LP/P	Low
BRCA1	test	1533750	0.270498	2	LB/B	Ind
BRCA1	test	1541198	0.183914	2	LP/P	Low
BRCA1	test	1554711	0.245368	1	LB/B	Low
BRCA1	test	1555906	0.131082	2	LB/B	Low
BRCA1	test	1556039	0.0246929	1	LB/B	Low
BRCA1	test	1556764	0.0988874	2	LB/B	Low
BRCA1	test	1558564	0.285821	2	LP/P	Ind
BRCA1	test	1570860	0.606765	3	LP/P	High
BRCA1	test	1575573	0.815172	2	LP/P	High
BRCA1	test	1582901	0.376478	1	LP/P	High
BRCA1	test	1586648	0.039557	1	LB/B	Low
BRCA1	test	1593143	0.737551	1	LP/P	High
BRCA1	test	1598667	0.909907	2	LP/P	High
BRCA1	test	1615962	0.647914	2	LP/P	High
BRCA1	test	1616332	0.908989	1	LP/P	High
BRCA1	test	1629463	0.751515	1	LP/P	High
BRCA1	test	1650225	0.0210094	1	LB/B	Low
BRCA1	test	1660242	0.253567	1	LB/B	Ind
BRCA1	test	1667504	0.86774	1	LP/P	High
BRCA1	test	1673303	0.205144	2	LB/B	Low
BRCA1	test	1684879	0.161645	2	LP/P	Low
BRCA1	test	1689623	0.0939461	1	LB/B	Low
BRCA1	test	1694602	0.0491877	1	LB/B	Low
BRCA1	test	1698364	0.153348	1	LB/B	Low
BRCA1	test	1702437	0.11418	1	LP/P	Low
BRCA1	test	1704251	0.0447743	1	LP/P	Low
BRCA1	test	1707680	0.152444	1	LB/B	Low
BRCA1	test	1710247	0.772507	1	LP/P	High
BRCA1	test	1711415	0.0902867	1	LB/B	Low
BRCA1	test	1737901	0.0985338	2	LB/B	Low
BRCA1	test	1740518	0.102161	1	LB/B	Low
BRCA1	test	1750985	0.133832	1	LB/B	Low
BRCA1	test	1764852	0.513986	2	LP/P	High
BRCA1	test	1765888	0.443951	1	LB/B	High
BRCA1	test	1771337	0.663891	2	LP/P	High
BRCA1	test	1776652	0.133823	2	LP/P	Low
BRCA1	test	1776962	0.125856	1	LB/B	Low
BRCA1	test	1797167	0.143883	1	LB/B	Low
BRCA1	test	1797284	0.063366	1	LB/B	Low
BRCA1	test	1820132	0.22304	1	LB/B	Low
BRCA1	test	1825422	0.128315	2	LB/B	Low
BRCA1	test	1829052	0.0259494	1	LB/B	Low
BRCA1	test	1843176	0.0905593	1	LB/B	Low
BRCA1	test	1844230	0.860197	2	LP/P	High
BRCA1	test	1853237	0.342654	1	LB/B	High
BRCA1	test	1856511	0.191637	2	LP/P	Low
BRCA1	test	1876699	0.0944109	1	LB/B	Low
BRCA1	test	1886053	0.0925443	1	LB/B	Low
BRCA1	test	1888026	0.510116	2	LP/P	High
BRCA1	test	1893412	0.207021	1	LB/B	Low
BRCA1	test	1926512	0.499684	2	LP/P	High
BRCA1	test	1931723	0.133799	1	LB/B	Low
BRCA1	test	1933051	0.919897	2	LP/P	High
BRCA1	test	1940222	0.0949846	1	LB/B	Low
BRCA1	test	1943194	0.0632174	1	LB/B	Low
BRCA1	test	1955144	0.80148	1	LP/P	High
BRCA1	test	1968783	0.0972788	1	LP/P	Low
BRCA1	test	1992234	0.511118	1	LB/B	High
BRCA1	test	2015819	0.862461	2	LP/P	High
BRCA1	test	2031515	0.913442	1	LP/P	High
BRCA1	test	2056150	0.0409983	2	LB/B	Low
BRCA1	test	2072725	0.924175	1	LP/P	High
BRCA1	test	2086226	0.715461	2	LP/P	High
BRCA1	test	2118897	0.352735	1	LB/B	High
BRCA1	test	2124104	0.164499	2	LP/P	Low
BRCA1	test	2159716	0.0797687	1	LB/B	Low
BRCA1	test	2171044	0.0658273	1	LB/B	Low
BRCA1	test	2191670	0.666135	1	LP/P	High
BRCA1	test	2204010	0.145164	1	LB/B	Low
BRCA1	test	2207265	0.933951	2	LP/P	High
BRCA1	test	2212487	0.0572082	2	LB/B	Low
BRCA1	test	2234901	0.12971	2	LB/B	Low
BRCA1	test	2261566	0.788121	1	LP/P	High
BRCA1	test	2329566	0.138775	1	LB/B	Low
BRCA1	test	2342602	0.234184	1	LB/B	Low
BRCA1	test	2348074	0.0273751	2	LB/B	Low
BRCA1	test	2357803	0.864485	1	LP/P	High
BRCA1	test	2358129	0.69014	2	LP/P	High
BRCA1	test	2372932	0.135141	1	LB/B	Low
BRCA1	test	2382156	0.12735	1	LB/B	Low
BRCA1	test	2418233	0.233823	1	LB/B	Low
BRCA1	test	2427131	0.293821	1	LB/B	Ind
BRCA1	test	2433036	0.301676	1	LP/P	High
BRCA1	test	2475595	0.700816	1	LP/P	High
BRCA1	test	2478152	0.834189	1	LP/P	High
BRCA1	test	2529180	0.869045	1	LP/P	High
BRCA1	test	2535907	0.857436	1	LP/P	High
BRCA1	test	2549780	0.966464	1	LP/P	High
BRCA1	test	2557960	0.969736	1	LP/P	High
BRCA1	test	2615958	0.361491	1	LB/B	High
BRCA1	test	2643591	0.147063	1	LB/B	Low
BRCA1	test	2700149	0.307057	1	LP/P	High
BRCA1	test	2708787	0.012486	1	LB/B	Low
BRCA1	test	2735927	0.187096	1	LB/B	Low
BRCA1	test	2772587	0.0305536	1	LP/P	Low
BRCA1	test	2807467	0.508128	1	LP/P	High
BRCA1	test	2808241	0.0644774	1	LB/B	Low
BRCA1	test	2816379	0.327503	1	LB/B	High
BRCA1	test	2831451	0.55866	1	LP/P	High
BRCA1	test	2837829	0.0375249	1	LB/B	Low
BRCA1	test	2881949	0.873807	1	LP/P	High
BRCA1	test	2894302	0.067639	1	LP/P	Low
BRCA1	test	2922899	0.856675	1	LP/P	High
BRCA1	test	2941081	0.967603	1	LP/P	High
BRCA1	test	2964167	0.950116	1	LP/P	High
BRCA1	test	2971113	0.0654751	1	LP/P	Low
BRCA1	test	3000350	0.240974	1	LP/P	Low
BRCA1	test	3017943	0.979984	1	LB/B	High
BRCA1	test	3034268	0.159081	1	LP/P	Low
BRCA1	test	3043260	0.186522	1	LB/B	Low
BRCA1	test	3062969	0.445695	1	LP/P	High
BRCA1	test	3067258	0.0291534	1	LP/P	Low
BRCA1	test	3136880	0.736336	1	LP/P	High
BRCA1	test	3156605	0.0334933	1	LB/B	Low
BRCA1	test	3188649	0.0997723	1	LP/P	Low
BRCA1	test	3219264	0.0476363	1	LB/B	Low
BRCA1	test	3261891	0.0917071	1	LB/B	Low
BRCA1	test	3268178	0.236534	1	LB/B	Low
BRCA1	test	3279157	0.959442	1	LP/P	High
BRCA1	test	3294680	0.111585	1	LP/P	Low
BRCA1	test	3323223	0.928113	1	LP/P	High
BRCA1	test	3343208	0.263256	1	LB/B	Ind
BRCA1	test	3396508	0.0307809	1	LP/P	Low
BRCA1	test	3403196	0.20724	1	LB/B	Low
BRCA1	test	3434248	0.939805	1	LP/P	High
BRCA1	test	3455398	0.130393	1	LB/B	Low
BRCA1	test	3466673	0.776085	1	LP/P	High
BRCA1	test	3494350	0.126082	1	LP/P	Low
BRCA1	test	3520790	0.139043	1	LB/B	Low
BRCA1	test	3558005	0.0527176	1	LB/B	Low
BRCA1	test	3571128	0.145977	1	LP/P	Low
BRCA1	test	3643766	0.09563	1	LP/P	Low
BRCA1	test	3661106	0.873173	1	LP/P	High
BRCA1	test	3725619	0.054395	1	LB/B	Low
BRCA1	test	3742386	0.144905	1	LB/B	Low
BRCA1	test	3746080	0.791594	1	LP/P	High
BRCA1	test	3755978	0.0552787	1	LP/P	Low
BRCA1	test	3786375	0.58714	1	LP/P	High
BRCA1	test	3876498	0.0535004	1	LB/B	Low
BRCA1	test	3911444	0.495643	1	LB/B	High
BRCA1	test	3945032	0.959886	1	LP/P	High
BRCA1	test	3975520	0.195975	1	LP/P	Low
BRCA1	test	3993823	0.993537	1	LP/P	High
BRCA1	test	3998765	0.022851	1	LB/B	Low
BRCA1	test	4031070	0.580326	1	LP/P	High
BRCA1	test	4035998	0.651853	1	LP/P	High
BRCA1	test	4053263	0.104516	1	LB/B	Low
BRCA1	test	4082367	0.27296	1	LP/P	Ind
BRCA1	test	4087481	0.772129	1	LB/B	High
BRCA1	test	4100680	0.0352956	1	LB/B	Low
BRCA1	test	4127034	0.0270613	1	LB/B	Low
BRCA1	test	4157021	0.412427	1	LP/P	High
BRCA1	test	4225039	0.105629	1	LB/B	Low
BRCA1	test	4237568	0.911122	1	LP/P	High
BRCA1	test	4248537	0.102836	1	LB/B	Low
BRCA1	test	4249603	0.0597081	1	LB/B	Low
BRCA1	test	4270873	0.891639	1	LP/P	High
BRCA1	test	4297811	0.995438	1	LP/P	High
BRCA1	test	4314870	0.264572	1	LB/B	Ind
BRCA1	test	4322846	0.393687	1	LP/P	High
BRCA1	test	4323917	0.125111	1	LP/P	Low
BRCA1	test	4378236	0.724769	1	LP/P	High
BRCA1	test	4380886	0.990303	1	LP/P	High
BRCA1	test	4426294	0.977188	1	LP/P	High
BRCA1	test	4469220	0.832069	1	LP/P	High
BRCA1	test	4517849	0.150148	1	LB/B	Low
BRCA1	test	4525070	0.50786	1	LP/P	High
BRCA1	test	4538066	0.210542	1	LB/B	Low
BRCA1	test	4585448	0.944834	1	LP/P	High
BRCA1	test	4661944	0.877937	1	LP/P	High
BRCA1	test	4663612	0.873349	1	LP/P	High
BRCA1	test	4667112	0.0889252	1	LB/B	Low
BRCA1	test	4747273	0.0510639	1	LB/B	Low
BRCA1	test	4776560	0.124347	1	LP/P	Low
BRCA1	test	4800155	0.231495	1	LP/P	Low
BRCA1	test	4806650	0.899052	1	LP/P	High
BRCA1	test	4877506	0.0423783	1	LB/B	Low
BRCA1	val	2909	0.117249	372	LB/B	Low
BRCA1	val	3654	0.124343	298	LB/B	Low
BRCA1	val	5181	0.112417	249	LB/B	Low
BRCA1	val	5702	0.128881	213	LB/B	Low
BRCA1	val	8200	0.0875086	192	LB/B	Low
BRCA1	val	11238	0.129115	146	LB/B	Low
BRCA1	val	14866	0.14641	106	LB/B	Low
BRCA1	val	17864	0.151232	101	LB/B	Low
BRCA1	val	19500	0.634921	93	LP/P	High
BRCA1	val	24824	0.080697	88	LB/B	Low
BRCA1	val	25529	0.136037	76	LB/B	Low
BRCA1	val	26824	0.125256	72	LB/B	Low
BRCA1	val	28480	0.131998	68	LB/B	Low
BRCA1	val	29142	0.118399	70	LB/B	Low
BRCA1	val	32202	0.160257	62	LB/B	Low
BRCA1	val	35083	0.106671	61	LB/B	Low
BRCA1	val	35436	0.14492	43	LB/B	Low
BRCA1	val	39444	0.133732	56	LB/B	Low
BRCA1	val	44634	0.603734	50	LP/P	High
BRCA1	val	45924	0.573679	35	LP/P	High
BRCA1	val	50054	0.100229	41	LB/B	Low
BRCA1	val	54090	0.12935	37	LB/B	Low
BRCA1	val	54762	0.123385	37	LB/B	Low
BRCA1	val	56331	0.147864	36	LB/B	Low
BRCA1	val	67314	0.130399	28	LB/B	Low
BRCA1	val	68059	0.10207	27	LB/B	Low
BRCA1	val	69843	0.172658	31	LB/B	Low
BRCA1	val	75159	0.585072	31	LP/P	High
BRCA1	val	75639	0.141743	26	LB/B	Low
BRCA1	val	76927	0.145822	32	LB/B	Low
BRCA1	val	78837	0.128522	29	LB/B	Low
BRCA1	val	82767	0.160805	23	LB/B	Low
BRCA1	val	85971	0.155838	30	LB/B	Low
BRCA1	val	87134	0.102195	21	LB/B	Low
BRCA1	val	88299	0.105036	18	LB/B	Low
BRCA1	val	91848	0.143401	23	LB/B	Low
BRCA1	val	93481	0.138421	17	LB/B	Low
BRCA1	val	95484	0.118263	23	LB/B	Low
BRCA1	val	98258	0.563222	24	LP/P	High
BRCA1	val	101298	0.658421	18	LP/P	High
BRCA1	val	102926	0.758817	15	LP/P	High
BRCA1	val	118529	0.144945	11	LB/B	Low
BRCA1	val	118774	0.108934	13	LB/B	Low
BRCA1	val	119240	0.152416	25	LB/B	Low
BRCA1	val	126273	0.13337	15	LB/B	Low
BRCA1	val	131879	0.132969	9	LB/B	Low
BRCA1	val	132959	0.828247	13	LP/P	High
BRCA1	val	133433	0.0979752	8	LB/B	Low
BRCA1	val	137277	0.188404	19	LB/B	Low
BRCA1	val	147932	0.143522	15	LB/B	Low
BRCA1	val	148343	0.122991	14	LB/B	Low
BRCA1	val	149209	0.143173	16	LB/B	Low
BRCA1	val	155192	0.119536	14	LB/B	Low
BRCA1	val	155234	0.196756	5	LB/B	Low
BRCA1	val	156426	0.459017	11	LP/P	High
BRCA1	val	157292	0.72656	10	LP/P	High
BRCA1	val	162302	0.130403	12	LB/B	Low
BRCA1	val	168991	0.545806	13	LP/P	High
BRCA1	val	171713	0.754661	13	LP/P	High
BRCA1	val	176679	0.495094	10	LP/P	High
BRCA1	val	180471	0.141094	10	LB/B	Low
BRCA1	val	183813	0.137183	10	LB/B	Low
BRCA1	val	186505	0.210734	11	LB/B	Low
BRCA1	val	190409	0.178098	6	LB/B	Low
BRCA1	val	190913	0.10041	13	LB/B	Low
BRCA1	val	192725	0.628193	17	LP/P	High
BRCA1	val	194435	0.326125	3	LB/B	High
BRCA1	val	195393	0.181969	3	LB/B	Low
BRCA1	val	203181	0.0794325	7	LB/B	Low
BRCA1	val	210836	0.138534	11	LB/B	Low
BRCA1	val	210886	0.193193	6	LB/B	Low
BRCA1	val	212290	0.194964	8	LB/B	Low
BRCA1	val	212494	0.51522	6	LP/P	High
BRCA1	val	215686	0.252014	6	LB/B	Ind
BRCA1	val	216503	0.136157	8	LB/B	Low
BRCA1	val	219138	0.152092	4	LB/B	Low
BRCA1	val	227130	0.903045	6	LP/P	High
BRCA1	val	230460	0.1868	9	LB/B	Low
BRCA1	val	236541	0.0779394	7	LB/B	Low
BRCA1	val	237767	0.738446	10	LP/P	High
BRCA1	val	244416	0.145059	5	LB/B	Low
BRCA1	val	250264	0.149924	9	LB/B	Low
BRCA1	val	251951	0.161688	3	LB/B	Low
BRCA1	val	252394	0.0627266	5	LB/B	Low
BRCA1	val	252648	0.460927	4	LP/P	High
BRCA1	val	253609	0.645741	6	LP/P	High
BRCA1	val	258791	0.123913	11	LB/B	Low
BRCA1	val	259193	0.369403	5	LP/P	High
BRCA1	val	261424	0.781187	8	LP/P	High
BRCA1	val	261698	0.120338	8	LB/B	Low
BRCA1	val	267830	0.622074	6	LP/P	High
BRCA1	val	271387	0.15047	8	LB/B	Low
BRCA1	val	271521	0.122659	4	LB/B	Low
BRCA1	val	278107	0.192585	4	LP/P	Low
BRCA1	val	278113	0.166181	2	LB/B	Low
BRCA1	val	281877	0.0846975	6	LB/B	Low
BRCA1	val	284625	0.0585527	3	LB/B	Low
BRCA1	val	293018	0.549169	7	LP/P	High
BRCA1	val	295978	0.785261	2	LP/P	High
BRCA1	val	296563	0.770518	10	LP/P	High
BRCA1	val	296782	0.768028	5	LP/P	High
BRCA1	val	298334	0.416819	7	LP/P	High
BRCA1	val	308946	0.0677716	4	LB/B	Low
BRCA1	val	317314	0.081929	7	LB/B	Low
BRCA1	val	323406	0.635769	5	LP/P	High
BRCA1	val	324082	0.468696	3	LP/P	High
BRCA1	val	329724	0.646963	2	LP/P	High
BRCA1	val	336061	0.71129	6	LP/P	High
BRCA1	val	337308	0.219028	1	LB/B	Low
BRCA1	val	340528	0.108081	5	LB/B	Low
BRCA1	val	340940	0.199849	3	LB/B	Low
BRCA1	val	341114	0.318146	5	LB/B	High
BRCA1	val	343221	0.0855178	8	LB/B	Low
BRCA1	val	346413	0.0553344	3	LB/B	Low
BRCA1	val	346973	0.114561	1	LB/B	Low
BRCA1	val	348351	0.762449	7	LP/P	High
BRCA1	val	348592	0.105929	3	LB/B	Low
BRCA1	val	350984	0.679615	6	LP/P	High
BRCA1	val	356158	0.195216	2	LB/B	Low
BRCA1	val	356498	0.659296	4	LP/P	High
BRCA1	val	356505	0.0163907	1	LB/B	Low
BRCA1	val	357034	0.546056	4	LP/P	High
BRCA1	val	359285	0.139987	4	LB/B	Low
BRCA1	val	359637	0.152626	4	LB/B	Low
BRCA1	val	359750	0.584718	3	LP/P	High
BRCA1	val	360326	0.708127	5	LP/P	High
BRCA1	val	369282	0.150343	6	LB/B	Low
BRCA1	val	371262	0.190613	3	LP/P	Low
BRCA1	val	372878	0.534206	5	LP/P	High
BRCA1	val	385128	0.236884	5	LB/B	Low
BRCA1	val	385720	0.199571	2	LB/B	Low
BRCA1	val	386434	0.155496	4	LB/B	Low
BRCA1	val	387602	0.830898	2	LP/P	High
BRCA1	val	387634	0.769369	6	LP/P	High
BRCA1	val	388026	0.613079	6	LP/P	High
BRCA1	val	392776	0.159583	2	LB/B	Low
BRCA1	val	393626	0.892063	3	LP/P	High
BRCA1	val	396765	0.836865	8	LP/P	High
BRCA1	val	409922	0.494794	8	LP/P	High
BRCA1	val	414458	0.0580335	5	LB/B	Low
BRCA1	val	415689	0.109152	4	LB/B	Low
BRCA1	val	416415	0.147612	3	LB/B	Low
BRCA1	val	416826	0.411017	3	LP/P	High
BRCA1	val	423289	0.214741	1	LB/B	Low
BRCA1	val	429662	0.378302	3	LP/P	High
BRCA1	val	437605	0.411514	2	LP/P	High
BRCA1	val	437936	0.864585	4	LP/P	High
BRCA1	val	442572	0.110095	3	LB/B	Low
BRCA1	val	443332	0.657448	5	LP/P	High
BRCA1	val	444469	0.595689	2	LP/P	High
BRCA1	val	446179	0.576081	3	LP/P	High
BRCA1	val	457919	0.109452	3	LB/B	Low
BRCA1	val	460408	0.93177	1	LP/P	High
BRCA1	val	462682	0.358879	2	LB/B	High
BRCA1	val	464149	0.0805937	3	LB/B	Low
BRCA1	val	465405	0.0690737	6	LB/B	Low
BRCA1	val	472019	0.251942	2	LB/B	Ind
BRCA1	val	481551	0.0326261	1	LB/B	Low
BRCA1	val	490488	0.119763	4	LB/B	Low
BRCA1	val	492331	0.0776362	2	LB/B	Low
BRCA1	val	495772	0.926258	2	LP/P	High
BRCA1	val	498804	0.0915699	6	LB/B	Low
BRCA1	val	505020	0.103557	1	LB/B	Low
BRCA1	val	505481	0.641012	5	LP/P	High
BRCA1	val	512302	0.63921	3	LP/P	High
BRCA1	val	512529	0.947038	3	LP/P	High
BRCA1	val	513904	0.11359	2	LB/B	Low
BRCA1	val	518081	0.974297	1	LP/P	High
BRCA1	val	521393	0.167093	3	LB/B	Low
BRCA1	val	523385	0.896699	6	LP/P	High
BRCA1	val	524800	0.0592954	1	LB/B	Low
BRCA1	val	525580	0.154545	6	LB/B	Low
BRCA1	val	531185	0.676904	4	LP/P	High
BRCA1	val	536331	0.148792	1	LP/P	Low
BRCA1	val	539941	0.119789	6	LB/B	Low
BRCA1	val	544625	0.240851	3	LB/B	Low
BRCA1	val	544857	0.893007	4	LP/P	High
BRCA1	val	549310	0.705269	3	LP/P	High
BRCA1	val	553497	0.0788395	4	LB/B	Low
BRCA1	val	558192	0.454673	5	LP/P	High
BRCA1	val	567898	0.173339	4	LB/B	Low
BRCA1	val	570723	0.629257	5	LP/P	High
BRCA1	val	578275	0.496156	5	LP/P	High
BRCA1	val	601078	0.686793	5	LP/P	High
BRCA1	val	601912	0.542036	4	LP/P	High
BRCA1	val	602796	0.0937087	2	LB/B	Low
BRCA1	val	602922	0.257473	6	LB/B	Ind
BRCA1	val	604135	0.711274	1	LB/B	High
BRCA1	val	604338	0.167719	3	LP/P	Low
BRCA1	val	604584	0.11742	6	LB/B	Low
BRCA1	val	605647	0.143486	2	LB/B	Low
BRCA1	val	612127	0.292939	2	LP/P	Ind
BRCA1	val	616533	0.0637265	5	LB/B	Low
BRCA1	val	621353	0.820463	1	LP/P	High
BRCA1	val	626087	0.586819	4	LP/P	High
BRCA1	val	629558	0.0674476	1	LB/B	Low
BRCA1	val	635205	0.905918	4	LP/P	High
BRCA1	val	639273	0.286564	1	LB/B	Ind
BRCA1	val	646881	0.673441	2	LP/P	High
BRCA1	val	650581	0.136116	5	LB/B	Low
BRCA1	val	653053	0.100978	1	LB/B	Low
BRCA1	val	657826	0.494197	2	LP/P	High
BRCA1	val	662353	0.125752	3	LB/B	Low
BRCA1	val	665863	0.974824	1	LP/P	High
BRCA1	val	669144	0.212292	2	LB/B	Low
BRCA1	val	671987	0.0492385	2	LB/B	Low
BRCA1	val	673734	0.597499	2	LP/P	High
BRCA1	val	673751	0.685026	3	LP/P	High
BRCA1	val	675237	0.0559027	3	LB/B	Low
BRCA1	val	681362	0.0893256	2	LB/B	Low
BRCA1	val	684467	0.551266	2	LP/P	High
BRCA1	val	685698	0.151872	3	LB/B	Low
BRCA1	val	697944	0.0949543	2	LB/B	Low
BRCA1	val	698661	0.10753	2	LB/B	Low
BRCA1	val	700968	0.473012	1	LP/P	High
BRCA1	val	702656	0.488909	2	LP/P	High
BRCA1	val	703839	0.146091	2	LB/B	Low
BRCA1	val	718625	0.214436	4	LB/B	Low
BRCA1	val	719697	0.812052	5	LP/P	High
BRCA1	val	724654	0.738807	3	LP/P	High
BRCA1	val	726874	0.460338	2	LB/B	High
BRCA1	val	727025	0.0586851	1	LB/B	Low
BRCA1	val	730961	0.145537	3	LP/P	Low
BRCA1	val	736795	0.488886	3	LP/P	High
BRCA1	val	741369	0.766967	1	LP/P	High
BRCA1	val	748479	0.312235	3	LB/B	High
BRCA1	val	749889	0.0755732	4	LB/B	Low
BRCA1	val	767759	0.351803	2	LP/P	High
BRCA1	val	785360	0.0761577	2	LB/B	Low
BRCA1	val	796464	0.116798	3	LB/B	Low
BRCA1	val	808865	0.0278928	1	LB/B	Low
BRCA1	val	810213	0.429466	1	LP/P	High
BRCA1	val	813788	0.0692679	1	LB/B	Low
BRCA1	val	814561	0.634461	2	LP/P	High
BRCA1	val	817391	0.513842	2	LP/P	High
BRCA1	val	820212	0.152664	3	LB/B	Low
BRCA1	val	824194	0.991517	1	LP/P	High
BRCA1	val	824950	0.0472304	1	LB/B	Low
BRCA1	val	825347	0.595734	3	LP/P	High
BRCA1	val	825649	0.513231	2	LP/P	High
BRCA1	val	827031	0.0571462	3	LB/B	Low
BRCA1	val	831606	0.0836524	2	LB/B	Low
BRCA1	val	832973	0.0955487	2	LB/B	Low
BRCA1	val	835791	0.558252	4	LP/P	High
BRCA1	val	836652	0.960949	2	LP/P	High
BRCA1	val	838723	0.131417	1	LB/B	Low
BRCA1	val	842167	0.15128	3	LP/P	Low
BRCA1	val	850195	0.266986	1	LB/B	Ind
BRCA1	val	860168	0.680131	2	LP/P	High
BRCA1	val	882921	0.138154	2	LB/B	Low
BRCA1	val	887384	0.0862248	2	LB/B	Low
BRCA1	val	887633	0.618085	2	LP/P	High
BRCA1	val	890948	0.653929	2	LP/P	High
BRCA1	val	900061	0.898483	1	LP/P	High
BRCA1	val	903136	0.0373336	1	LB/B	Low
BRCA1	val	906498	0.0623611	2	LB/B	Low
BRCA1	val	908472	0.887674	2	LP/P	High
BRCA1	val	914630	0.509164	2	LP/P	High
BRCA1	val	917222	0.126657	3	LB/B	Low
BRCA1	val	924321	0.135959	2	LB/B	Low
BRCA1	val	924934	0.692784	3	LP/P	High
BRCA1	val	928495	0.273712	1	LB/B	Ind
BRCA1	val	928804	0.0931	2	LB/B	Low
BRCA1	val	938153	0.596531	1	LP/P	High
BRCA1	val	940745	0.328597	1	LP/P	High
BRCA1	val	942456	0.985803	1	LP/P	High
BRCA1	val	942866	0.0620366	2	LB/B	Low
BRCA1	val	945376	0.945772	2	LP/P	High
BRCA1	val	946376	0.471596	4	LP/P	High
BRCA1	val	951469	0.184222	2	LB/B	Low
BRCA1	val	958072	0.959953	1	LP/P	High
BRCA1	val	964092	0.902377	1	LP/P	High
BRCA1	val	966314	0.0707003	3	LB/B	Low
BRCA1	val	973817	0.0779567	3	LB/B	Low
BRCA1	val	981026	0.639733	1	LP/P	High
BRCA1	val	982510	0.515498	1	LP/P	High
BRCA1	val	985566	0.194994	2	LP/P	Low
BRCA1	val	990569	0.393533	3	LP/P	High
BRCA1	val	995838	0.714486	3	LP/P	High
BRCA1	val	996895	0.551297	2	LP/P	High
BRCA1	val	998565	0.0215061	1	LB/B	Low
BRCA1	val	1012058	0.926889	1	LP/P	High
BRCA1	val	1021009	0.288264	1	LB/B	Ind
BRCA1	val	1022425	0.0668217	1	LB/B	Low
BRCA1	val	1030220	0.22115	1	LB/B	Low
BRCA1	val	1031757	0.0796195	3	LB/B	Low
BRCA1	val	1033274	0.931544	2	LP/P	High
BRCA1	val	1033452	0.604838	3	LP/P	High
BRCA1	val	1035742	0.0482859	1	LB/B	Low
BRCA1	val	1037978	0.0566761	2	LB/B	Low
BRCA1	val	1039134	0.869029	1	LP/P	High
BRCA1	val	1051262	0.790706	2	LP/P	High
BRCA1	val	1056108	0.091849	3	LB/B	Low
BRCA1	val	1056776	0.0841251	4	LB/B	Low
BRCA1	val	1059996	0.209775	1	LP/P	Low
BRCA1	val	1061152	0.139848	2	LB/B	Low
BRCA1	val	1073867	0.578445	3	LP/P	High
BRCA1	val	1079206	0.117944	2	LB/B	Low
BRCA1	val	1082682	0.0469877	2	LB/B	Low
BRCA1	val	1083336	0.0745601	2	LB/B	Low
BRCA1	val	1083356	0.0766759	2	LB/B	Low
BRCA1	val	1093532	0.0775216	1	LB/B	Low
BRCA1	val	1109837	0.0747737	1	LB/B	Low
BRCA1	val	1117340	0.136653	1	LB/B	Low
BRCA1	val	1129581	0.221199	3	LB/B	Low
BRCA1	val	1148070	0.612232	3	LP/P	High
BRCA1	val	1156517	0.64072	2	LP/P	High
BRCA1	val	1157796	0.453452	3	LP/P	High
BRCA1	val	1158472	0.151034	2	LB/B	Low
BRCA1	val	1158793	0.185419	3	LB/B	Low
BRCA1	val	1164529	0.18269	2	LB/B	Low
BRCA1	val	1169253	0.26237	1	LP/P	Ind
BRCA1	val	1197889	0.551901	2	LP/P	High
BRCA1	val	1222402	0.495282	1	LP/P	High
BRCA1	val	1226541	0.265824	2	LB/B	Ind
BRCA1	val	1227276	0.513366	2	LP/P	High
BRCA1	val	1237295	0.0544675	3	LB/B	Low
BRCA1	val	1239519	0.148427	1	LP/P	Low
BRCA1	val	1240567	0.148259	2	LB/B	Low
BRCA1	val	1249652	0.30779	1	LB/B	High
BRCA1	val	1253754	0.0548475	2	LB/B	Low
BRCA1	val	1256182	0.128615	1	LB/B	Low
BRCA1	val	1264775	0.352803	3	LB/B	High
BRCA1	val	1269197	0.133905	3	LB/B	Low
BRCA1	val	1270651	0.367878	1	LP/P	High
BRCA1	val	1274139	0.797442	2	LP/P	High
BRCA1	val	1297757	0.506238	3	LP/P	High
BRCA1	val	1313874	0.0823999	1	LB/B	Low
BRCA1	val	1316952	0.201539	2	LB/B	Low
BRCA1	val	1332852	0.0616663	2	LB/B	Low
BRCA1	val	1334253	0.347009	3	LP/P	High
BRCA1	val	1336634	0.747983	1	LP/P	High
BRCA1	val	1368542	0.164045	1	LB/B	Low
BRCA1	val	1372313	0.524328	2	LP/P	High
BRCA1	val	1381325	0.0512998	1	LB/B	Low
BRCA1	val	1392936	0.0400066	2	LB/B	Low
BRCA1	val	1395366	0.152354	3	LB/B	Low
BRCA1	val	1419413	0.10898	1	LB/B	Low
BRCA1	val	1432030	0.124416	1	LB/B	Low
BRCA1	val	1437257	0.223723	2	LB/B	Low
BRCA1	val	1443966	0.995302	1	LP/P	High
BRCA1	val	1464422	0.0415805	2	LB/B	Low
BRCA1	val	1469337	0.957138	1	LP/P	High
BRCA1	val	1477392	0.671297	1	LB/B	High
BRCA1	val	1498331	0.043599	2	LB/B	Low
BRCA1	val	1507970	0.116761	3	LB/B	Low
BRCA1	val	1511049	0.750011	3	LP/P	High
BRCA1	val	1513971	0.840182	2	LP/P	High
BRCA1	val	1515284	0.420113	1	LP/P	High
BRCA1	val	1520847	0.135536	1	LB/B	Low
BRCA1	val	1522087	0.344939	1	LB/B	High
BRCA1	val	1525814	0.0855122	3	LB/B	Low
BRCA1	val	1528069	0.907295	1	LP/P	High
BRCA1	val	1545684	0.0249575	1	LB/B	Low
BRCA1	val	1549420	0.0821335	1	LB/B	Low
BRCA1	val	1553780	0.207267	2	LB/B	Low
BRCA1	val	1562030	0.343574	2	LB/B	High
BRCA1	val	1568827	0.213009	1	LB/B	Low
BRCA1	val	1575372	0.245469	2	LB/B	Low
BRCA1	val	1580258	0.129683	2	LB/B	Low
BRCA1	val	1588587	0.794488	1	LP/P	High
BRCA1	val	1606543	0.0573345	1	LB/B	Low
BRCA1	val	1612753	0.144303	1	LB/B	Low
BRCA1	val	1626985	0.0824342	1	LB/B	Low
BRCA1	val	1630627	0.0953521	1	LP/P	Low
BRCA1	val	1642293	0.16693	2	LB/B	Low
BRCA1	val	1642766	0.37299	1	LB/B	High
BRCA1	val	1650565	0.146581	2	LP/P	Low
BRCA1	val	1677073	0.841639	1	LB/B	High
BRCA1	val	1690982	0.94838	2	LP/P	High
BRCA1	val	1693665	0.334256	1	LB/B	High
BRCA1	val	1701913	0.164376	1	LP/P	Low
BRCA1	val	1710697	0.7886	2	LP/P	High
BRCA1	val	1718771	0.141479	1	LB/B	Low
BRCA1	val	1726740	0.144746	1	LB/B	Low
BRCA1	val	1737979	0.936281	1	LP/P	High
BRCA1	val	1754787	0.430098	2	LP/P	High
BRCA1	val	1765318	0.742638	2	LP/P	High
BRCA1	val	1769975	0.0740575	1	LB/B	Low
BRCA1	val	1787029	0.0307122	1	LB/B	Low
BRCA1	val	1805203	0.103593	1	LB/B	Low
BRCA1	val	1839370	0.615647	1	LP/P	High
BRCA1	val	1841280	0.239311	1	LB/B	Low
BRCA1	val	1855268	0.959903	1	LP/P	High
BRCA1	val	1859068	0.170834	1	LB/B	Low
BRCA1	val	1859174	0.0546454	2	LB/B	Low
BRCA1	val	1868465	0.107089	1	LB/B	Low
BRCA1	val	1888032	0.242117	1	LP/P	Low
BRCA1	val	1892520	0.03028	1	LB/B	Low
BRCA1	val	1918864	0.968008	1	LP/P	High
BRCA1	val	1926886	0.749454	2	LP/P	High
BRCA1	val	1944880	0.0343417	1	LP/P	Low
BRCA1	val	1952760	0.221991	2	LB/B	Low
BRCA1	val	1957031	0.276453	2	LB/B	Ind
BRCA1	val	1984449	0.0642404	1	LB/B	Low
BRCA1	val	2023157	0.786292	1	LP/P	High
BRCA1	val	2023689	0.299328	1	LP/P	Ind
BRCA1	val	2024817	0.110969	2	LB/B	Low
BRCA1	val	2028859	0.155261	2	LB/B	Low
BRCA1	val	2034867	0.564918	2	LP/P	High
BRCA1	val	2034918	0.923461	1	LP/P	High
BRCA1	val	2037692	0.618281	1	LP/P	High
BRCA1	val	2057752	0.176729	2	LB/B	Low
BRCA1	val	2079605	0.878148	1	LP/P	High
BRCA1	val	2096883	0.898356	1	LP/P	High
BRCA1	val	2106542	0.00654937	1	LB/B	Low
BRCA1	val	2109910	0.211883	1	LB/B	Low
BRCA1	val	2132215	0.0431002	1	LB/B	Low
BRCA1	val	2142484	0.277688	1	LB/B	Ind
BRCA1	val	2144690	0.313827	1	LB/B	High
BRCA1	val	2145957	0.0863262	1	LB/B	Low
BRCA1	val	2146045	0.650731	2	LP/P	High
BRCA1	val	2158384	0.750619	1	LP/P	High
BRCA1	val	2162575	0.183377	1	LB/B	Low
BRCA1	val	2200496	0.138373	1	LP/P	Low
BRCA1	val	2206146	0.519778	2	LP/P	High
BRCA1	val	2207314	0.891398	2	LP/P	High
BRCA1	val	2212354	0.295343	1	LB/B	Ind
BRCA1	val	2213161	0.0500193	1	LB/B	Low
BRCA1	val	2224267	0.99376	1	LP/P	High
BRCA1	val	2236135	0.0847045	2	LB/B	Low
BRCA1	val	2238114	0.209127	1	LB/B	Low
BRCA1	val	2241678	0.0218014	1	LB/B	Low
BRCA1	val	2251523	0.108617	1	LB/B	Low
BRCA1	val	2268893	0.880161	1	LP/P	High
BRCA1	val	2274657	0.98701	1	LP/P	High
BRCA1	val	2283779	0.155899	1	LB/B	Low
BRCA1	val	2294509	0.0595212	1	LB/B	Low
BRCA1	val	2299604	0.292041	2	LP/P	Ind
BRCA1	val	2315974	0.301482	1	LB/B	High
BRCA1	val	2321192	0.874426	1	LP/P	High
BRCA1	val	2332610	0.038802	1	LB/B	Low
BRCA1	val	2337768	0.125618	2	LB/B	Low
BRCA1	val	2344921	0.471523	2	LP/P	High
BRCA1	val	2424510	0.972361	1	LP/P	High
BRCA1	val	2461800	0.336756	1	LP/P	High
BRCA1	val	2468418	0.844377	1	LP/P	High
BRCA1	val	2478541	0.01987	1	LP/P	Low
BRCA1	val	2505553	0.0622777	1	LB/B	Low
BRCA1	val	2509819	0.939396	1	LP/P	High
BRCA1	val	2519714	0.661305	1	LP/P	High
BRCA1	val	2535764	0.922323	1	LP/P	High
BRCA1	val	2535976	0.621875	1	LP/P	High
BRCA1	val	2582749	0.683296	1	LP/P	High
BRCA1	val	2589895	0.9887	1	LP/P	High
BRCA1	val	2638299	0.845029	1	LP/P	High
BRCA1	val	2661624	0.284602	1	LB/B	Ind
BRCA1	val	2665872	0.0642318	1	LB/B	Low
BRCA1	val	2673655	0.900644	1	LP/P	High
BRCA1	val	2698755	0.0727939	1	LB/B	Low
BRCA1	val	2716909	0.120693	1	LB/B	Low
BRCA1	val	2747838	0.362198	1	LP/P	High
BRCA1	val	2776224	0.897404	1	LP/P	High
BRCA1	val	2788109	0.42087	1	LP/P	High
BRCA1	val	2813047	0.0392753	1	LB/B	Low
BRCA1	val	2913756	0.0882558	1	LP/P	Low
BRCA1	val	2919371	0.0629181	1	LB/B	Low
BRCA1	val	2931715	0.0796808	1	LB/B	Low
BRCA1	val	2958278	0.973846	1	LP/P	High
BRCA1	val	2998879	0.601146	1	LP/P	High
BRCA1	val	3075462	0.325418	1	LB/B	High
BRCA1	val	3114323	0.133469	1	LB/B	Low
BRCA1	val	3190757	0.126259	1	LP/P	Low
BRCA1	val	3268479	0.945352	1	LP/P	High
BRCA1	val	3269807	0.194983	1	LB/B	Low
BRCA1	val	3313810	0.705163	1	LP/P	High
BRCA1	val	3388487	0.719159	1	LP/P	High
BRCA1	val	3398428	0.181034	1	LB/B	Low
BRCA1	val	3429544	0.207608	1	LB/B	Low
BRCA1	val	3441829	0.649858	1	LB/B	High
BRCA1	val	3463446	0.00250699	1	LP/P	Low
BRCA1	val	3479909	0.508639	1	LP/P	High
BRCA1	val	3524136	0.97439	1	LP/P	High
BRCA1	val	3593444	0.928777	1	LP/P	High
BRCA1	val	3630069	0.0642796	1	LB/B	Low
BRCA1	val	3659061	0.0769046	1	LB/B	Low
BRCA1	val	3666755	0.0684957	1	LB/B	Low
BRCA1	val	3666805	0.919233	1	LP/P	High
BRCA1	val	3675676	0.133154	1	LP/P	Low
BRCA1	val	3687085	0.0840505	1	LP/P	Low
BRCA1	val	3704055	0.150192	1	LB/B	Low
BRCA1	val	3707654	0.684299	1	LP/P	High
BRCA1	val	3755074	0.732834	1	LP/P	High
BRCA1	val	3755794	0.833857	1	LP/P	High
BRCA1	val	3766735	0.785452	1	LP/P	High
BRCA1	val	3820530	0.128607	1	LB/B	Low
BRCA1	val	3826249	0.932333	1	LP/P	High
BRCA1	val	3837278	0.428844	1	LP/P	High
BRCA1	val	3897141	0.107476	1	LB/B	Low
BRCA1	val	3931250	0.197026	1	LB/B	Low
BRCA1	val	3939933	0.519806	1	LP/P	High
BRCA1	val	3966790	0.947864	1	LP/P	High
BRCA1	val	3967169	0.954553	1	LP/P	High
BRCA1	val	4022277	0.0656657	1	LP/P	Low
BRCA1	val	4028430	0.952619	1	LP/P	High
BRCA1	val	4059312	0.0721832	1	LP/P	Low
BRCA1	val	4075419	0.042526	1	LP/P	Low
BRCA1	val	4140365	0.7982	1	LP/P	High
BRCA1	val	4170018	0.945411	1	LP/P	High
BRCA1	val	4173318	0.9831	1	LP/P	High
BRCA1	val	4240997	0.100845	1	LP/P	Low
BRCA1	val	4241698	0.309649	1	LP/P	High
BRCA1	val	4271643	0.15455	1	LB/B	Low
BRCA1	val	4294454	0.923301	1	LP/P	High
BRCA1	val	4296214	0.411109	1	LB/B	High
BRCA1	val	4367961	0.0222996	1	LB/B	Low
BRCA1	val	4374237	0.195608	1	LP/P	Low
BRCA1	val	4404188	0.116841	1	LP/P	Low
BRCA1	val	4456131	0.165692	1	LB/B	Low
BRCA1	val	4465279	0.169271	1	LB/B	Low
BRCA1	val	4533994	0.111196	1	LB/B	Low
BRCA1	val	4547047	0.889548	1	LP/P	High
BRCA1	val	4615561	0.906595	1	LP/P	High
BRCA1	val	4615788	0.58365	1	LP/P	High
BRCA1	val	4648085	0.725311	1	LP/P	High
BRCA1	val	4672530	0.23252	1	LB/B	Low
BRCA1	val	4686135	0.466377	1	LP/P	High
BRCA1	val	4692938	0.0541219	1	LB/B	Low
BRCA1	val	4724262	0.911607	1	LP/P	High
BRCA1	val	4772847	0.216895	1	LB/B	Low
BRCA1	val	4787845	0.580858	1	LP/P	High
BRCA1	val	4789985	0.372873	1	LB/B	High
BRCA1	val	4809240	0.130333	1	LB/B	Low
BRCA1	val	4876014	0.321583	1	LB/B	High
BRCA1	val	4877853	0.0207109	1	LB/B	Low
BRCA1	val	4882098	0.92781	1	LP/P	High
BRCA1	test	900	0.136663	665	LB/B	Low
BRCA1	test	1665	0.292848	46	LB/B	Ind
BRCA1	test	2155	0.136132	394	LB/B	Low
BRCA1	test	4043	0.149421	288	LB/B	Low
BRCA1	test	5219	0.139062	248	LB/B	Low
BRCA1	test	7328	0.535533	22	LP/P	High
BRCA1	test	8158	0.120042	190	LB/B	Low
BRCA1	test	14365	0.137244	114	LB/B	Low
BRCA1	test	14982	0.129674	122	LB/B	Low
BRCA1	test	15825	0.13536	95	LB/B	Low
BRCA1	test	16241	0.496311	75	LP/P	High
BRCA1	test	17320	0.161652	83	LB/B	Low
BRCA1	test	17445	0.431957	82	LP/P	High
BRCA1	test	18585	0.161541	83	LB/B	Low
BRCA1	test	19191	0.156911	92	LB/B	Low
BRCA1	test	21352	0.138966	81	LB/B	Low
BRCA1	test	26312	0.112531	75	LB/B	Low
BRCA1	test	26718	0.134165	67	LB/B	Low
BRCA1	test	26730	0.152975	66	LB/B	Low
BRCA1	test	27641	0.15968	68	LB/B	Low
BRCA1	test	29586	0.135149	62	LB/B	Low
BRCA1	test	29646	0.138715	48	LB/B	Low
BRCA1	test	29702	0.508655	47	LP/P	High
BRCA1	test	31684	0.161507	54	LB/B	Low
BRCA1	test	32673	0.575322	10	LP/P	High
BRCA1	test	34450	0.661564	48	LP/P	High
BRCA1	test	35869	0.123089	55	LB/B	Low
BRCA1	test	36001	0.216431	66	LB/B	Low
BRCA1	test	37023	0.145588	37	LB/B	Low
BRCA1	test	37291	0.508005	49	LP/P	High
BRCA1	test	37535	0.123424	45	LB/B	Low
BRCA1	test	38711	0.130716	38	LB/B	Low
BRCA1	test	39745	0.438156	39	LP/P	High
BRCA1	test	39759	0.162756	55	LB/B	Low
BRCA1	test	41517	0.146674	49	LB/B	Low
BRCA1	test	44366	0.137626	33	LB/B	Low
BRCA1	test	44922	0.241725	43	LB/B	Low
BRCA1	test	46525	0.584893	36	LP/P	High
BRCA1	test	50040	0.106466	43	LB/B	Low
BRCA1	test	52443	0.123845	33	LB/B	Low
BRCA1	test	53776	0.606924	5	LP/P	High
BRCA1	test	56713	0.255066	5	LB/B	Ind
BRCA1	test	60434	0.15949	36	LB/B	Low
BRCA1	test	60818	0.200365	29	LB/B	Low
BRCA1	test	63061	0.162495	20	LB/B	Low
BRCA1	test	64422	0.12524	37	LB/B	Low
BRCA1	test	68847	0.13107	42	LB/B	Low
BRCA1	test	70824	0.178007	30	LB/B	Low
BRCA1	test	70839	0.203679	15	LB/B	Low
BRCA1	test	70931	0.3341	34	LP/P	High
BRCA1	test	72732	0.265308	25	LB/B	Ind
BRCA1	test	78030	0.479628	21	LP/P	High
BRCA1	test	82847	0.174548	27	LB/B	Low
BRCA1	test	84539	0.163219	20	LB/B	Low
BRCA1	test	85274	0.122316	30	LB/B	Low
BRCA1	test	86230	0.182304	33	LB/B	Low
BRCA1	test	87519	0.177941	25	LB/B	Low
BRCA1	test	88994	0.483467	5	LP/P	High
BRCA1	test	90535	0.152057	27	LB/B	Low
BRCA1	test	92130	0.150372	29	LB/B	Low
BRCA1	test	92790	0.210972	32	LB/B	Low
BRCA1	test	92977	0.114409	27	LB/B	Low
BRCA1	test	93544	0.187704	13	LB/B	Low
BRCA1	test	95945	0.501789	26	LP/P	High
BRCA1	test	100945	0.44562	4	LP/P	High
BRCA1	test	104494	0.494007	16	LP/P	High
BRCA1	test	107431	0.139674	25	LB/B	Low
BRCA1	test	107792	0.510404	13	LP/P	High
BRCA1	test	108812	0.626329	12	LP/P	High
BRCA1	test	118216	0.132246	15	LB/B	Low
BRCA1	test	121536	0.164254	17	LB/B	Low
BRCA1	test	122302	0.226291	13	LB/B	Low
BRCA1	test	125563	0.445183	17	LP/P	High
BRCA1	test	130737	0.628254	5	LP/P	High
BRCA1	test	133360	0.122122	18	LB/B	Low
BRCA1	test	136200	0.0972664	18	LB/B	Low
BRCA1	test	136706	0.482171	13	LP/P	High
BRCA1	test	138184	0.186596	20	LB/B	Low
BRCA1	test	140338	0.573812	15	LP/P	High
BRCA1	test	144982	0.180614	18	LB/B	Low
BRCA1	test	146530	0.149802	20	LB/B	Low
BRCA1	test	157950	0.177987	17	LB/B	Low
BRCA1	test	160946	0.581557	4	LP/P	High
BRCA1	test	165820	0.28034	12	LP/P	Ind
BRCA1	test	174482	0.468104	13	LP/P	High
BRCA1	test	177105	0.139754	18	LB/B	Low
BRCA1	test	180362	0.147948	9	LB/B	Low
BRCA1	test	183223	0.070221	11	LB/B	Low
BRCA1	test	190872	0.10692	15	LB/B	Low
BRCA1	test	192142	0.0611161	2	LB/B	Low
BRCA1	test	192175	0.495663	9	LP/P	High
BRCA1	test	196454	0.173461	12	LB/B	Low
BRCA1	test	197979	0.475228	5	LP/P	High
BRCA1	test	201373	0.12401	2	LB/B	Low
BRCA1	test	202487	0.198722	3	LB/B	Low
BRCA1	test	205051	0.680927	9	LP/P	High
BRCA1	test	205715	0.614714	7	LP/P	High
BRCA1	test	208050	0.58288	2	LP/P	High
BRCA1	test	208376	0.54113	3	LP/P	High
BRCA1	test	213334	0.0954087	12	LB/B	Low
BRCA1	test	213463	0.311416	6	LP/P	High
BRCA1	test	213838	0.208725	14	LB/B	Low
BRCA1	test	214215	0.519403	8	LP/P	High
BRCA1	test	218906	0.119367	11	LB/B	Low
BRCA1	test	219031	0.629483	11	LP/P	High
BRCA1	test	220782	0.131902	9	LB/B	Low
BRCA1	test	220806	0.132179	6	LB/B	Low
BRCA1	test	223292	0.224014	1	LP/P	Low
BRCA1	test	223345	0.701563	5	LP/P	High
BRCA1	test	226514	0.370069	4	LP/P	High
BRCA1	test	228109	0.820541	4	LP/P	High
BRCA1	test	232782	0.160492	10	LB/B	Low
BRCA1	test	232784	0.614433	6	LP/P	High
BRCA1	test	234062	0.175589	10	LB/B	Low
BRCA1	test	235479	0.103394	11	LB/B	Low
BRCA1	test	236406	0.122536	10	LB/B	Low
BRCA1	test	237032	0.694871	10	LP/P	High
BRCA1	test	238115	0.126951	9	LB/B	Low
BRCA1	test	238324	0.943949	1	LP/P	High
BRCA1	test	238835	0.10114	9	LB/B	Low
BRCA1	test	244685	0.54858	9	LP/P	High
BRCA1	test	245516	0.446542	5	LP/P	High
BRCA1	test	248653	0.793527	1	LP/P	High
BRCA1	test	250269	0.53971	9	LP/P	High
BRCA1	test	252605	0.202409	4	LB/B	Low
BRCA1	test	256565	0.146797	11	LB/B	Low
BRCA1	test	264431	0.469422	5	LP/P	High
BRCA1	test	266566	0.355997	5	LP/P	High
BRCA1	test	267168	0.17148	11	LB/B	Low
BRCA1	test	271982	0.101332	11	LB/B	Low
BRCA1	test	272385	0.63208	8	LP/P	High
BRCA1	test	277976	0.169395	11	LB/B	Low
BRCA1	test	278114	0.252608	7	LB/B	Ind
BRCA1	test	279298	0.0925412	6	LB/B	Low
BRCA1	test	280315	0.283698	6	LB/B	Ind
BRCA1	test	282446	0.415827	10	LP/P	High
BRCA1	test	283526	0.283427	8	LB/B	Ind
BRCA1	test	283968	0.179384	3	LB/B	Low
BRCA1	test	290913	0.128054	6	LB/B	Low
BRCA1	test	292447	0.117527	6	LB/B	Low
BRCA1	test	297987	0.0947943	10	LB/B	Low
BRCA1	test	305231	0.2673	8	LB/B	Ind
BRCA1	test	308869	0.770095	4	LP/P	High
BRCA1	test	310818	0.437661	4	LP/P	High
BRCA1	test	311460	0.202483	3	LB/B	Low
BRCA1	test	313423	0.26629	4	LB/B	Ind
BRCA1	test	313847	0.147968	7	LB/B	Low
BRCA1	test	314809	0.323492	3	LB/B	High
BRCA1	test	315221	0.16544	5	LB/B	Low
BRCA1	test	315518	0.486673	7	LP/P	High
BRCA1	test	319800	0.215411	4	LB/B	Low
BRCA1	test	320257	0.162973	7	LB/B	Low
BRCA1	test	322258	0.140564	3	LB/B	Low
BRCA1	test	328024	0.887285	1	LP/P	High
BRCA1	test	328527	0.540002	3	LP/P	High
BRCA1	test	330612	0.563782	5	LP/P	High
BRCA1	test	330784	0.131976	10	LB/B	Low
BRCA1	test	331585	0.159217	4	LP/P	Low
BRCA1	test	331820	0.32566	4	LB/B	High
BRCA1	test	333833	0.628142	2	LP/P	High
BRCA1	test	336639	0.0904305	6	LB/B	Low
BRCA1	test	345309	0.306316	4	LP/P	High
BRCA1	test	345491	0.181571	2	LB/B	Low
BRCA1	test	353779	0.134015	7	LB/B	Low
BRCA1	test	354123	0.154419	7	LB/B	Low
BRCA1	test	360277	0.145533	8	LB/B	Low
BRCA1	test	361930	0.339699	3	LP/P	High
BRCA1	test	368823	0.222374	4	LB/B	Low
BRCA1	test	370580	0.116846	4	LB/B	Low
BRCA1	test	373375	0.153399	2	LP/P	Low
BRCA1	test	381726	0.298531	2	LP/P	Ind
BRCA1	test	384845	0.225318	9	LB/B	Low
BRCA1	test	384940	0.138806	4	LB/B	Low
BRCA1	test	385139	0.633877	3	LP/P	High
BRCA1	test	390505	0.414857	3	LP/P	High
BRCA1	test	391123	0.206232	5	LP/P	Low
BRCA1	test	396695	0.476931	2	LP/P	High
BRCA1	test	400332	0.0518287	1	LP/P	Low
BRCA1	test	405791	0.155644	4	LB/B	Low
BRCA1	test	406299	0.120599	6	LB/B	Low
BRCA1	test	406636	0.601427	6	LP/P	High
BRCA1	test	411087	0.158933	8	LB/B	Low
BRCA1	test	413372	0.176474	4	LB/B	Low
BRCA1	test	416414	0.272005	4	LB/B	Ind
BRCA1	test	417728	0.508729	8	LP/P	High
BRCA1	test	423110	0.0863633	3	LB/B	Low
BRCA1	test	424849	0.103249	5	LB/B	Low
BRCA1	test	432376	0.107446	5	LB/B	Low
BRCA1	test	432593	0.152429	3	LB/B	Low
BRCA1	test	432614	0.224962	4	LB/B	Low
BRCA1	test	438592	0.0817386	1	LB/B	Low
BRCA1	test	442114	0.0797941	6	LB/B	Low
BRCA1	test	442215	0.0899224	3	LB/B	Low
BRCA1	test	442713	0.475882	5	LP/P	High
BRCA1	test	446421	0.150041	2	LB/B	Low
BRCA1	test	446805	0.324141	4	LP/P	High
BRCA1	test	447603	0.177681	5	LB/B	Low
BRCA1	test	448431	0.457649	2	LP/P	High
BRCA1	test	449126	0.0961143	5	LB/B	Low
BRCA1	test	453791	0.763426	3	LP/P	High
BRCA1	test	455193	0.511533	6	LP/P	High
BRCA1	test	456544	0.435041	3	LB/B	High
BRCA1	test	456619	0.308343	3	LP/P	High
BRCA1	test	456794	0.093466	2	LB/B	Low
BRCA1	test	458584	0.503667	6	LP/P	High
BRCA1	test	462181	0.395552	2	LP/P	High
BRCA1	test	463328	0.619839	3	LP/P	High
BRCA1	test	466145	0.259245	2	LB/B	Ind
BRCA1	test	468305	0.147067	2	LB/B	Low
BRCA1	test	475941	0.180044	5	LB/B	Low
BRCA1	test	481406	0.155587	3	LB/B	Low
BRCA1	test	481749	0.725998	4	LP/P	High
BRCA1	test	481766	0.0976856	5	LB/B	Low
BRCA1	test	483386	0.468136	6	LP/P	High
BRCA1	test	486989	0.171708	1	LB/B	Low
BRCA1	test	488774	0.159401	5	LB/B	Low
BRCA1	test	491940	0.233002	1	LP/P	Low
BRCA1	test	493056	0.199855	4	LB/B	Low
BRCA1	test	494513	0.104163	2	LB/B	Low
BRCA1	test	497178	0.818426	5	LP/P	High
BRCA1	test	501956	0.0826807	4	LB/B	Low
BRCA1	test	512918	0.524465	4	LP/P	High
BRCA1	test	517235	0.415111	2	LP/P	High
BRCA1	test	520606	0.159284	5	LB/B	Low
BRCA1	test	522176	0.162703	2	LB/B	Low
BRCA1	test	526523	0.0744697	6	LB/B	Low
BRCA1	test	529504	0.470487	3	LP/P	High
BRCA1	test	530051	0.112531	1	LP/P	Low
BRCA1	test	531028	0.193951	3	LB/B	Low
BRCA1	test	533520	0.0735664	3	LB/B	Low
BRCA1	test	538745	0.444255	6	LP/P	High
BRCA1	test	539869	0.617696	2	LP/P	High
BRCA1	test	540528	0.72254	3	LP/P	High
BRCA1	test	540787	0.104161	3	LB/B	Low
BRCA1	test	541270	0.13006	5	LB/B	Low
BRCA1	test	544311	0.157957	1	LP/P	Low
BRCA1	test	546293	0.684945	2	LP/P	High
BRCA1	test	547989	0.0615128	1	LB/B	Low
BRCA1	test	552089	0.145475	1	LP/P	Low
BRCA1	test	557275	0.324923	2	LB/B	High
BRCA1	test	564290	0.120838	7	LB/B	Low
BRCA1	test	574525	0.323411	1	LB/B	High
BRCA1	test	583914	0.70545	4	LP/P	High
BRCA1	test	585448	0.334353	3	LP/P	High
BRCA1	test	587051	0.21349	2	LB/B	Low
BRCA1	test	596714	0.714225	6	LP/P	High
BRCA1	test	601160	0.111046	2	LB/B	Low
BRCA1	test	601194	0.444518	3	LP/P	High
BRCA1	test	604503	0.146539	5	LB/B	Low
BRCA1	test	607936	0.0796707	3	LB/B	Low
BRCA1	test	612092	0.294616	2	LB/B	Ind
BRCA1	test	613431	0.586878	2	LP/P	High
BRCA1	test	614234	0.070951	6	LB/B	Low
BRCA1	test	621753	0.29445	2	LP/P	Ind
BRCA1	test	625635	0.607775	3	LP/P	High
BRCA1	test	626533	0.73532	1	LP/P	High
BRCA1	test	626583	0.672406	5	LP/P	High
BRCA1	test	628759	0.143416	4	LB/B	Low
BRCA1	test	629939	0.290928	3	LP/P	Ind
BRCA1	test	636327	0.325659	3	LB/B	High
BRCA1	test	641594	0.0883729	2	LP/P	Low
BRCA1	test	647495	0.635296	3	LP/P	High
BRCA1	test	656736	0.1909	3	LB/B	Low
BRCA1	test	657875	0.119674	4	LB/B	Low
BRCA1	test	662400	0.0996089	2	LB/B	Low
BRCA1	test	662483	0.126475	1	LB/B	Low
BRCA1	test	663061	0.924192	1	LP/P	High
BRCA1	test	669699	0.128826	2	LP/P	Low
BRCA1	test	671654	0.0758529	5	LB/B	Low
BRCA1	test	677832	0.135141	3	LB/B	Low
BRCA1	test	679371	0.360809	3	LP/P	High
BRCA1	test	684153	0.0743821	1	LB/B	Low
BRCA1	test	686556	0.210526	3	LB/B	Low
BRCA1	test	687282	0.163049	3	LB/B	Low
BRCA1	test	688038	0.288162	1	LB/B	Ind
BRCA1	test	693437	0.0520326	2	LP/P	Low
BRCA1	test	698051	0.265752	2	LB/B	Ind
BRCA1	test	698314	0.132541	3	LB/B	Low
BRCA1	test	702464	0.127844	4	LB/B	Low
BRCA1	test	706379	0.296367	3	LB/B	Ind
BRCA1	test	709666	0.0886133	6	LB/B	Low
BRCA1	test	710420	0.539846	4	LP/P	High
BRCA1	test	711678	0.228871	3	LB/B	Low
BRCA1	test	731931	0.552581	3	LP/P	High
BRCA1	test	732926	0.0906387	3	LB/B	Low
BRCA1	test	734357	0.230347	1	LP/P	Low
BRCA1	test	735700	0.270311	2	LB/B	Ind
BRCA1	test	735862	0.133276	3	LB/B	Low
BRCA1	test	754545	0.151768	2	LB/B	Low
BRCA1	test	756351	0.390525	3	LP/P	High
BRCA1	test	757673	0.438633	2	LB/B	High
BRCA1	test	760724	0.129824	5	LB/B	Low
BRCA1	test	766851	0.782406	4	LP/P	High
BRCA1	test	767744	0.0990478	1	LB/B	Low
BRCA1	test	769284	0.186285	3	LB/B	Low
BRCA1	test	770420	0.429638	2	LP/P	High
BRCA1	test	772813	0.0576154	2	LB/B	Low
BRCA1	test	774680	0.127637	3	LB/B	Low
BRCA1	test	779096	0.502658	2	LP/P	High
BRCA1	test	780628	0.0994594	3	LB/B	Low
BRCA1	test	781823	0.0855463	2	LB/B	Low
BRCA1	test	791868	0.10891	2	LB/B	Low
BRCA1	test	794344	0.191864	5	LB/B	Low
BRCA1	test	799604	0.523827	2	LP/P	High
BRCA1	test	802079	0.241691	2	LP/P	Low
BRCA1	test	802203	0.430965	2	LB/B	High
BRCA1	test	805634	0.110053	1	LB/B	Low
BRCA1	test	806011	0.24202	3	LB/B	Low
BRCA1	test	806715	0.123543	3	LB/B	Low
BRCA1	test	808719	0.198457	4	LB/B	Low
BRCA1	test	809466	0.547042	1	LP/P	High
BRCA1	test	809978	0.428819	2	LP/P	High
BRCA1	test	813931	0.817624	1	LP/P	High
BRCA1	test	815231	0.620336	2	LB/B	High
BRCA1	test	816631	0.0388085	1	LB/B	Low
BRCA1	test	820119	0.39433	2	LB/B	High
BRCA1	test	823527	0.236524	4	LB/B	Low
BRCA1	test	824018	0.655014	3	LP/P	High
BRCA1	test	832964	0.299628	2	LB/B	Ind
BRCA1	test	837036	0.375555	1	LP/P	High
BRCA1	test	839093	0.103483	1	LB/B	Low
BRCA1	test	841284	0.327011	3	LB/B	High
BRCA1	test	845081	0.62898	4	LP/P	High
BRCA1	test	845234	0.942679	2	LP/P	High
BRCA1	test	845562	0.236592	2	LB/B	Low
BRCA1	test	846676	0.299598	2	LB/B	Ind
BRCA1	test	848450	0.451117	2	LP/P	High
BRCA1	test	851638	0.0795193	2	LB/B	Low
BRCA1	test	855674	0.237329	3	LB/B	Low
BRCA1	test	860875	0.386248	1	LB/B	High
BRCA1	test	862066	0.557592	2	LP/P	High
BRCA1	test	866393	0.102313	1	LP/P	Low
BRCA1	test	871180	0.223713	4	LB/B	Low
BRCA1	test	871676	0.250658	3	LB/B	Ind
BRCA1	test	876226	0.103317	1	LB/B	Low
BRCA1	test	880572	0.19382	4	LB/B	Low
BRCA1	test	880988	0.539949	3	LP/P	High
BRCA1	test	881616	0.464638	2	LP/P	High
BRCA1	test	882648	0.74658	2	LP/P	High
BRCA1	test	883735	0.154545	2	LB/B	Low
BRCA1	test	884248	0.608071	2	LP/P	High
BRCA1	test	885661	0.84957	1	LP/P	High
BRCA1	test	886657	0.932213	2	LP/P	High
BRCA1	test	893353	0.159437	3	LB/B	Low
BRCA1	test	893477	0.0702133	3	LB/B	Low
BRCA1	test	896854	0.0931956	1	LB/B	Low
BRCA1	test	899181	0.449593	3	LP/P	High
BRCA1	test	902989	0.094007	4	LB/B	Low
BRCA1	test	906183	0.178538	3	LB/B	Low
BRCA1	test	912282	0.196553	4	LB/B	Low
BRCA1	test	912588	0.364516	2	LP/P	High
BRCA1	test	918940	0.249346	3	LB/B	Low
BRCA1	test	920445	0.161197	2	LB/B	Low
BRCA1	test	921368	0.539357	3	LP/P	High
BRCA1	test	922461	0.79721	1	LP/P	High
BRCA1	test	924333	0.600579	3	LP/P	High
BRCA1	test	932426	0.26303	3	LB/B	Ind
BRCA1	test	934110	0.836249	2	LP/P	High
BRCA1	test	936661	0.344328	1	LB/B	High
BRCA1	test	940233	0.2292	2	LB/B	Low
BRCA1	test	941941	0.118415	1	LB/B	Low
BRCA1	test	943708	0.19393	1	LB/B	Low
BRCA1	test	946063	0.115675	2	LB/B	Low
BRCA1	test	949421	0.480265	1	LB/B	High
BRCA1	test	954324	0.787769	1	LP/P	High
BRCA1	test	959027	0.141446	3	LB/B	Low
BRCA1	test	962471	0.127012	2	LB/B	Low
BRCA1	test	965381	0.731312	2	LP/P	High
BRCA1	test	965995	0.296729	4	LP/P	Ind
BRCA1	test	973590	0.214086	1	LB/B	Low
BRCA1	test	978716	0.10499	1	LB/B	Low
BRCA1	test	979551	0.188853	3	LB/B	Low
BRCA1	test	983286	0.164704	2	LB/B	Low
BRCA1	test	989516	0.0606465	1	LB/B	Low
BRCA1	test	990248	0.345533	3	LB/B	High
BRCA1	test	990364	0.876667	1	LP/P	High
BRCA1	test	993192	0.234578	2	LB/B	Low
BRCA1	test	993387	0.187248	4	LB/B	Low
BRCA1	test	996880	0.246004	2	LB/B	Low
BRCA1	test	999813	0.483853	1	LB/B	High
BRCA1	test	1001502	0.692639	2	LP/P	High
BRCA1	test	1002657	0.145421	2	LB/B	Low
BRCA1	test	1005909	0.91407	2	LP/P	High
BRCA1	test	1010684	0.31549	2	LP/P	High
BRCA1	test	1011391	0.108683	2	LB/B	Low
BRCA1	test	1016645	0.290558	2	LP/P	Ind
BRCA1	test	1017429	0.264611	2	LB/B	Ind
BRCA1	test	1018176	0.236506	1	LP/P	Low
BRCA1	test	1026095	0.140367	4	LB/B	Low
BRCA1	test	1030400	0.115379	2	LB/B	Low
BRCA1	test	1035530	0.63761	1	LP/P	High
BRCA1	test	1040728	0.509627	3	LP/P	High
BRCA1	test	1044589	0.12011	2	LB/B	Low
BRCA1	test	1045477	0.238855	2	LB/B	Low
BRCA1	test	1054141	0.443558	2	LP/P	High
BRCA1	test	1055278	0.807103	2	LP/P	High
BRCA1	test	1058735	0.129146	1	LB/B	Low
BRCA1	test	1063104	0.222423	3	LB/B	Low
BRCA1	test	1064214	0.0599691	2	LB/B	Low
BRCA1	test	1064469	0.203882	2	LB/B	Low
BRCA1	test	1065831	0.404661	2	LB/B	High
BRCA1	test	1066942	0.866267	1	LP/P	High
BRCA1	test	1071802	0.0824218	1	LB/B	Low
BRCA1	test	1074655	0.187016	3	LB/B	Low
BRCA1	test	1075991	0.216119	3	LB/B	Low
BRCA1	test	1076288	0.322924	2	LB/B	High
BRCA1	test	1085007	0.334501	4	LP/P	High
BRCA1	test	1085979	0.122368	3	LB/B	Low
BRCA1	test	1086632	0.710023	1	LP/P	High
BRCA1	test	1091235	0.449226	2	LP/P	High
BRCA1	test	1091416	0.0831954	2	LP/P	Low
BRCA1	test	1092556	0.0558336	4	LB/B	Low
BRCA1	test	1094813	0.465445	2	LP/P	High
BRCA1	test	1098023	0.0893835	1	LB/B	Low
BRCA1	test	1099514	0.764578	3	LP/P	High
BRCA1	test	1103772	0.595525	2	LP/P	High
BRCA1	test	1109846	0.162183	2	LB/B	Low
BRCA1	test	1110823	0.820233	2	LP/P	High
BRCA1	test	1113120	0.774433	1	LP/P	High
BRCA1	test	1121364	0.106177	2	LB/B	Low
BRCA1	test	1121559	0.460094	2	LP/P	High
BRCA1	test	1124651	0.21687	3	LB/B	Low
BRCA1	test	1128575	0.250178	4	LB/B	Ind
BRCA1	test	1133836	0.50766	1	LP/P	High
BRCA1	test	1134477	0.0614609	1	LB/B	Low
BRCA1	test	1138673	0.177126	2	LB/B	Low
BRCA1	test	1142394	0.476901	3	LP/P	High
BRCA1	test	1142548	0.786534	2	LP/P	High
BRCA1	test	1142827	0.0449218	1	LB/B	Low
BRCA1	test	1143433	0.550091	1	LB/B	High
BRCA1	test	1145859	0.182459	2	LB/B	Low
BRCA1	test	1146479	0.166846	4	LB/B	Low
BRCA1	test	1152972	0.366606	3	LP/P	High
BRCA1	test	1154758	0.427129	1	LB/B	High
BRCA1	test	1178348	0.121016	1	LB/B	Low
BRCA1	test	1181286	0.423656	1	LP/P	High
BRCA1	test	1190920	0.468966	1	LB/B	High
BRCA1	test	1198748	0.490199	2	LP/P	High
BRCA1	test	1202369	0.0282488	2	LB/B	Low
BRCA1	test	1203039	0.155364	1	LB/B	Low
BRCA1	test	1212602	0.154407	1	LP/P	Low
BRCA1	test	1214377	0.525228	2	LP/P	High
BRCA1	test	1215762	0.92119	2	LP/P	High
BRCA1	test	1222530	0.811765	2	LP/P	High
BRCA1	test	1226681	0.124066	2	LB/B	Low
BRCA1	test	1226815	0.643166	1	LP/P	High
BRCA1	test	1231158	0.379882	2	LB/B	High
BRCA1	test	1236926	0.192069	1	LP/P	Low
BRCA1	test	1248185	0.464376	1	LP/P	High
BRCA1	test	1257780	0.27255	2	LB/B	Ind
BRCA1	test	1258812	0.195659	2	LB/B	Low
BRCA1	test	1261689	0.128174	1	LB/B	Low
BRCA1	test	1264379	0.157283	2	LB/B	Low
BRCA1	test	1268973	0.0877799	1	LB/B	Low
BRCA1	test	1270411	0.401224	1	LP/P	High
BRCA1	test	1286094	0.298888	2	LB/B	Ind
BRCA1	test	1287967	0.830747	1	LP/P	High
BRCA1	test	1289562	0.18186	1	LP/P	Low
BRCA1	test	1292531	0.22682	1	LB/B	Low
BRCA1	test	1293160	0.241577	2	LB/B	Low
BRCA1	test	1297709	0.0835415	3	LB/B	Low
BRCA1	test	1301488	0.617522	2	LP/P	High
BRCA1	test	1304318	0.106937	3	LB/B	Low
BRCA1	test	1314217	0.390219	1	LP/P	High
BRCA1	test	1315856	0.829619	1	LP/P	High
BRCA1	test	1326927	0.886461	2	LP/P	High
BRCA1	test	1329498	0.140157	1	LB/B	Low
BRCA1	test	1331499	0.0811076	2	LB/B	Low
BRCA1	test	1332071	0.184311	3	LB/B	Low
BRCA1	test	1332426	0.0442504	2	LB/B	Low
BRCA1	test	1344909	0.070497	1	LB/B	Low
BRCA1	test	1348971	0.525627	2	LP/P	High
BRCA1	test	1349499	0.692675	1	LP/P	High
BRCA1	test	1353157	0.235706	3	LB/B	Low
BRCA1	test	1360356	0.5374	3	LP/P	High
BRCA1	test	1361828	0.144788	1	LP/P	Low
BRCA1	test	1363709	0.0913172	1	LB/B	Low
BRCA1	test	1363909	0.528009	1	LP/P	High
BRCA1	test	1369974	0.171373	2	LP/P	Low
BRCA1	test	1372646	0.088316	2	LB/B	Low
BRCA1	test	1376206	0.259341	1	LB/B	Ind
BRCA1	test	1379547	0.391828	2	LB/B	High
BRCA1	test	1384892	0.559397	3	LP/P	High
BRCA1	test	1388233	0.149864	1	LB/B	Low
BRCA1	test	1393013	0.390813	1	LB/B	High
BRCA1	test	1393683	0.228471	2	LB/B	Low
BRCA1	test	1411800	0.171382	3	LB/B	Low
BRCA1	test	1412179	0.878544	1	LP/P	High
BRCA1	test	1416211	0.0775438	1	LP/P	Low
BRCA1	test	1419971	0.16431	1	LP/P	Low
BRCA1	test	1428027	0.33239	3	LP/P	High
BRCA1	test	1429766	0.412939	3	LP/P	High
BRCA1	test	1431257	0.186743	2	LB/B	Low
BRCA1	test	1435305	0.168926	2	LP/P	Low
BRCA1	test	1436282	0.1121	1	LB/B	Low
BRCA1	test	1439472	0.339673	1	LB/B	High
BRCA1	test	1447571	0.587774	2	LP/P	High
BRCA1	test	1451764	0.261729	1	LB/B	Ind
BRCA1	test	1455459	0.0966887	1	LB/B	Low
BRCA1	test	1455664	0.0583288	1	LB/B	Low
BRCA1	test	1456627	0.136559	1	LB/B	Low
BRCA1	test	1458615	0.203181	1	LB/B	Low
BRCA1	test	1461007	0.411724	2	LP/P	High
BRCA1	test	1466357	0.192563	1	LB/B	Low
BRCA1	test	1471455	0.292569	1	LB/B	Ind
BRCA1	test	1472313	0.0687889	1	LB/B	Low
BRCA1	test	1479800	0.109019	1	LB/B	Low
BRCA1	test	1483397	0.319897	1	LP/P	High
BRCA1	test	1485065	0.0210785	1	LB/B	Low
BRCA1	test	1486509	0.11226	2	LB/B	Low
BRCA1	test	1490313	0.619504	3	LP/P	High
BRCA1	test	1495277	0.0864383	2	LB/B	Low
BRCA1	test	1502364	0.083044	1	LB/B	Low
BRCA1	test	1506294	0.527605	2	LP/P	High
BRCA1	test	1522523	0.130665	3	LB/B	Low
BRCA1	test	1525487	0.899755	1	LP/P	High
BRCA1	test	1533542	0.199834	1	LB/B	Low
BRCA1	test	1534922	0.866947	2	LP/P	High
BRCA1	test	1539274	0.162354	1	LP/P	Low
BRCA1	test	1540856	0.812799	3	LP/P	High
BRCA1	test	1546269	0.153014	1	LB/B	Low
BRCA1	test	1553806	0.103132	2	LB/B	Low
BRCA1	test	1555634	0.910746	1	LP/P	High
BRCA1	test	1556609	0.232329	2	LP/P	Low
BRCA1	test	1571014	0.31047	2	LB/B	High
BRCA1	test	1604813	0.0386978	1	LB/B	Low
BRCA1	test	1626122	0.409204	2	LP/P	High
BRCA1	test	1626457	0.742311	1	LP/P	High
BRCA1	test	1628703	0.736002	1	LP/P	High
BRCA1	test	1633171	0.440154	2	LP/P	High
BRCA1	test	1635930	0.0999185	1	LB/B	Low
BRCA1	test	1642024	0.543623	2	LP/P	High
BRCA1	test	1646395	0.340482	2	LB/B	High
BRCA1	test	1655142	0.0581569	1	LB/B	Low
BRCA1	test	1657234	0.175714	2	LB/B	Low
BRCA1	test	1658417	0.153592	1	LP/P	Low
BRCA1	test	1667087	0.181793	1	LB/B	Low
BRCA1	test	1674034	0.332563	2	LB/B	High
BRCA1	test	1686298	0.520266	1	LP/P	High
BRCA1	test	1693099	0.789396	1	LB/B	High
BRCA1	test	1706391	0.250925	1	LB/B	Ind
BRCA1	test	1710177	0.916489	1	LP/P	High
BRCA1	test	1716203	0.881712	1	LP/P	High
BRCA1	test	1726350	0.296526	2	LB/B	Ind
BRCA1	test	1727890	0.599502	1	LP/P	High
BRCA1	test	1745126	0.19039	2	LB/B	Low
BRCA1	test	1746731	0.67482	1	LP/P	High
BRCA1	test	1758412	0.438278	1	LB/B	High
BRCA1	test	1777962	0.318727	1	LP/P	High
BRCA1	test	1781336	0.0908676	1	LP/P	Low
BRCA1	test	1783552	0.440085	2	LP/P	High
BRCA1	test	1784835	0.32942	2	LB/B	High
BRCA1	test	1791729	0.0736471	1	LB/B	Low
BRCA1	test	1795343	0.451427	1	LB/B	High
BRCA1	test	1803694	0.88135	1	LB/B	High
BRCA1	test	1810629	0.53183	2	LP/P	High
BRCA1	test	1813650	0.0566433	2	LB/B	Low
BRCA1	test	1826620	0.720759	1	LP/P	High
BRCA1	test	1836667	0.0927726	1	LB/B	Low
BRCA1	test	1837836	0.102156	1	LB/B	Low
BRCA1	test	1862825	0.137304	2	LB/B	Low
BRCA1	test	1874100	0.0662554	1	LB/B	Low
BRCA1	test	1876885	0.544699	2	LP/P	High
BRCA1	test	1895581	0.944652	1	LP/P	High
BRCA1	test	1901261	0.0979255	1	LP/P	Low
BRCA1	test	1907357	0.333777	2	LP/P	High
BRCA1	test	1908853	0.704241	1	LP/P	High
BRCA1	test	1918640	0.104469	2	LB/B	Low
BRCA1	test	1928386	0.873841	2	LP/P	High
BRCA1	test	1928709	0.690128	1	LP/P	High
BRCA1	test	1933709	0.0729903	1	LB/B	Low
BRCA1	test	1946962	0.289254	2	LP/P	Ind
BRCA1	test	1954518	0.8316	1	LP/P	High
BRCA1	test	1970180	0.141322	1	LB/B	Low
BRCA1	test	1977899	0.105229	1	LB/B	Low
BRCA1	test	1979803	0.560794	2	LP/P	High
BRCA1	test	1987789	0.163294	1	LB/B	Low
BRCA1	test	1990423	0.173617	1	LP/P	Low
BRCA1	test	1991041	0.0742699	2	LB/B	Low
BRCA1	test	1999030	0.106933	1	LB/B	Low
BRCA1	test	2013342	0.820247	1	LP/P	High
BRCA1	test	2018585	0.35123	2	LB/B	High
BRCA1	test	2022698	0.218927	1	LB/B	Low
BRCA1	test	2023280	0.0780416	1	LP/P	Low
BRCA1	test	2029422	0.863746	1	LP/P	High
BRCA1	test	2039101	0.0849031	2	LB/B	Low
BRCA1	test	2044432	0.903022	1	LP/P	High
BRCA1	test	2048661	0.302485	1	LB/B	High
BRCA1	test	2073527	0.120839	2	LB/B	Low
BRCA1	test	2079981	0.597144	1	LP/P	High
BRCA1	test	2106515	0.101543	1	LB/B	Low
BRCA1	test	2108045	0.155954	1	LP/P	Low
BRCA1	test	2108570	0.967093	1	LP/P	High
BRCA1	test	2114827	0.128778	1	LB/B	Low
BRCA1	test	2122243	0.904183	1	LP/P	High
BRCA1	test	2130455	0.122855	1	LB/B	Low
BRCA1	test	2138447	0.173199	1	LB/B	Low
BRCA1	test	2143725	0.439787	1	LB/B	High
BRCA1	test	2154016	0.075514	1	LP/P	Low
BRCA1	test	2156744	0.083619	1	LP/P	Low
BRCA1	test	2162626	0.0528895	2	LB/B	Low
BRCA1	test	2189205	0.706802	2	LP/P	High
BRCA1	test	2189491	0.897279	1	LP/P	High
BRCA1	test	2190455	0.111192	1	LP/P	Low
BRCA1	test	2191240	0.866398	1	LP/P	High
BRCA1	test	2212108	0.218137	1	LB/B	Low
BRCA1	test	2224735	0.0777674	2	LB/B	Low
BRCA1	test	2225679	0.146284	1	LP/P	Low
BRCA1	test	2228330	0.0760064	2	LB/B	Low
BRCA1	test	2238120	0.396036	1	LB/B	High
BRCA1	test	2239419	0.0635792	2	LB/B	Low
BRCA1	test	2240958	0.0763221	1	LB/B	Low
BRCA1	test	2241788	0.815861	1	LP/P	High
BRCA1	test	2251889	0.036231	1	LB/B	Low
BRCA1	test	2256560	0.142346	2	LB/B	Low
BRCA1	test	2260215	0.0991016	1	LB/B	Low
BRCA1	test	2270510	0.0984681	2	LB/B	Low
BRCA1	test	2288929	0.219191	2	LB/B	Low
BRCA1	test	2288975	0.574307	2	LP/P	High
BRCA1	test	2292064	0.290803	1	LP/P	Ind
BRCA1	test	2301001	0.227048	2	LB/B	Low
BRCA1	test	2306648	0.165184	1	LB/B	Low
BRCA1	test	2315018	0.618742	1	LP/P	High
BRCA1	test	2319603	0.263387	2	LB/B	Ind
BRCA1	test	2333071	0.148967	1	LB/B	Low
BRCA1	test	2337757	0.134039	2	LB/B	Low
BRCA1	test	2337788	0.340969	1	LB/B	High
BRCA1	test	2342241	0.125589	1	LB/B	Low
BRCA1	test	2347371	0.120303	1	LB/B	Low
BRCA1	test	2368560	0.216543	1	LP/P	Low
BRCA1	test	2376426	0.605651	1	LB/B	High
BRCA1	test	2381526	0.181158	1	LB/B	Low
BRCA1	test	2430330	0.17204	1	LB/B	Low
BRCA1	test	2465667	0.193848	1	LB/B	Low
BRCA1	test	2501000	0.51415	1	LB/B	High
BRCA1	test	2512516	0.529479	1	LP/P	High
BRCA1	test	2563478	0.897732	1	LP/P	High
BRCA1	test	2605547	0.175702	1	LP/P	Low
BRCA1	test	2642143	0.147121	1	LB/B	Low
BRCA1	test	2694401	0.759306	1	LP/P	High
BRCA1	test	2704438	0.592187	1	LP/P	High
BRCA1	test	2707315	0.197624	1	LB/B	Low
BRCA1	test	2750273	0.832196	1	LP/P	High
BRCA1	test	2772151	0.372689	1	LB/B	High
BRCA1	test	2797658	0.589393	1	LP/P	High
BRCA1	test	2831934	0.129388	1	LB/B	Low
BRCA1	test	2844416	0.577828	1	LP/P	High
BRCA1	test	2871834	0.520687	1	LP/P	High
BRCA1	test	2876177	0.0305045	1	LB/B	Low
BRCA1	test	2884065	0.0714656	1	LB/B	Low
BRCA1	test	2884732	0.103567	1	LB/B	Low
BRCA1	test	2889276	0.0624994	1	LB/B	Low
BRCA1	test	2927134	0.196906	1	LP/P	Low
BRCA1	test	2931610	0.335584	1	LP/P	High
BRCA1	test	2956084	0.139221	1	LB/B	Low
BRCA1	test	2988506	0.680533	1	LP/P	High
BRCA1	test	3009396	0.309341	1	LP/P	High
BRCA1	test	3022756	0.210906	1	LP/P	Low
BRCA1	test	3030971	0.222948	1	LB/B	Low
BRCA1	test	3037918	0.397766	1	LP/P	High
BRCA1	test	3061491	0.0825671	1	LB/B	Low
BRCA1	test	3121918	0.243876	1	LP/P	Low
BRCA1	test	3134324	0.050491	1	LB/B	Low
BRCA1	test	3160136	0.759717	1	LP/P	High
BRCA1	test	3160475	0.139957	1	LB/B	Low
BRCA1	test	3184608	0.0356722	1	LB/B	Low
BRCA1	test	3191760	0.253566	1	LB/B	Ind
BRCA1	test	3206145	0.725196	1	LP/P	High
BRCA1	test	3208548	0.115795	1	LB/B	Low
BRCA1	test	3244415	0.934779	1	LP/P	High
BRCA1	test	3262968	0.302222	1	LP/P	High
BRCA1	test	3271209	0.511369	1	LP/P	High
BRCA1	test	3283167	0.373019	1	LP/P	High
BRCA1	test	3319611	0.319617	1	LB/B	High
BRCA1	test	3345726	0.109894	1	LB/B	Low
BRCA1	test	3349251	0.875697	1	LP/P	High
BRCA1	test	3365431	0.136672	1	LB/B	Low
BRCA1	test	3456766	0.0823381	1	LB/B	Low
BRCA1	test	3479608	0.118548	1	LP/P	Low
BRCA1	test	3510620	0.428998	1	LP/P	High
BRCA1	test	3522948	0.746421	1	LP/P	High
BRCA1	test	3572031	0.0976579	1	LB/B	Low
BRCA1	test	3581434	0.398095	1	LB/B	High
BRCA1	test	3585604	0.0294058	1	LB/B	Low
BRCA1	test	3619104	0.759837	1	LP/P	High
BRCA1	test	3640245	0.378299	1	LB/B	High
BRCA1	test	3656092	0.44017	1	LP/P	High
BRCA1	test	3762732	0.436368	1	LP/P	High
BRCA1	test	3832049	0.895051	1	LP/P	High
BRCA1	test	3834094	0.153567	1	LP/P	Low
BRCA1	test	3873536	0.11555	1	LB/B	Low
BRCA1	test	3884978	0.275531	1	LP/P	Ind
BRCA1	test	3895903	0.951735	1	LP/P	High
BRCA1	test	3903003	0.258687	1	LP/P	Ind
BRCA1	test	3904322	0.314301	1	LP/P	High
BRCA1	test	3908568	0.850012	1	LP/P	High
BRCA1	test	3918266	0.177082	1	LP/P	Low
BRCA1	test	3965478	0.0487326	1	LB/B	Low
BRCA1	test	3990703	0.301571	1	LP/P	High
BRCA1	test	4013801	0.263665	1	LP/P	Ind
BRCA1	test	4062024	0.647642	1	LP/P	High
BRCA1	test	4065392	0.602549	1	LP/P	High
BRCA1	test	4082020	0.112424	1	LB/B	Low
BRCA1	test	4082084	0.786606	1	LP/P	High
BRCA1	test	4091443	0.0844034	1	LB/B	Low
BRCA1	test	4149541	0.270891	1	LB/B	Ind
BRCA1	test	4213725	0.435001	1	LP/P	High
BRCA1	test	4251347	0.945733	1	LP/P	High
BRCA1	test	4278748	0.0439396	1	LB/B	Low
BRCA1	test	4288626	0.312016	1	LB/B	High
BRCA1	test	4341906	0.338557	1	LP/P	High
BRCA1	test	4348589	0.855059	1	LP/P	High
BRCA1	test	4376460	0.463032	1	LP/P	High
BRCA1	test	4386508	0.905774	1	LP/P	High
BRCA1	test	4395983	0.822857	1	LP/P	High
BRCA1	test	4412009	0.258953	1	LP/P	Ind
BRCA1	test	4421720	0.142534	1	LP/P	Low
BRCA1	test	4444065	0.739887	1	LP/P	High
BRCA1	test	4445260	0.371048	1	LP/P	High
BRCA1	test	4467741	0.698924	1	LP/P	High
BRCA1	test	4479295	0.982691	1	LP/P	High
BRCA1	test	4487982	0.849577	1	LP/P	High
BRCA1	test	4502079	0.131458	1	LB/B	Low
BRCA1	test	4507522	0.0600766	1	LP/P	Low
BRCA1	test	4523228	0.814004	1	LP/P	High
BRCA1	test	4535536	0.0821587	1	LB/B	Low
BRCA1	test	4570901	0.60803	1	LP/P	High
BRCA1	test	4575565	0.141145	1	LB/B	Low
BRCA1	test	4595517	0.192138	1	LP/P	Low
BRCA1	test	4597026	0.181393	1	LB/B	Low
BRCA1	test	4599454	0.0836208	1	LB/B	Low
BRCA1	test	4600260	0.43269	1	LB/B	High
BRCA1	test	4607176	0.146318	1	LB/B	Low
BRCA1	test	4614382	0.0637897	1	LB/B	Low
BRCA1	test	4695267	0.0852482	1	LB/B	Low
BRCA1	test	4711629	0.0706689	1	LB/B	Low
BRCA1	test	4749290	0.35343	1	LP/P	High
BRCA1	test	4764759	0.404494	1	LP/P	High
BRCA1	test	4793664	0.0749986	1	LB/B	Low
BRCA1	test	4813572	0.93493	1	LP/P	High
BRCA1	test	4841202	0.693544	1	LP/P	High
BRCA1	test	4852981	0.127511	1	LB/B	Low
BRCA1	val	1879	0.142294	433	LB/B	Low
BRCA1	val	2199	0.139245	401	LB/B	Low
BRCA1	val	3219	0.16474	283	LB/B	Low
BRCA1	val	3723	0.141961	284	LB/B	Low
BRCA1	val	6510	0.511897	126	LP/P	High
BRCA1	val	8633	0.166802	181	LB/B	Low
BRCA1	val	11748	0.147023	125	LB/B	Low
BRCA1	val	14059	0.122307	80	LB/B	Low
BRCA1	val	14464	0.169993	84	LB/B	Low
BRCA1	val	18508	0.134224	97	LB/B	Low
BRCA1	val	18915	0.13387	102	LB/B	Low
BRCA1	val	20504	0.141562	78	LB/B	Low
BRCA1	val	20933	0.15542	79	LB/B	Low
BRCA1	val	21353	0.170158	69	LB/B	Low
BRCA1	val	22781	0.158523	80	LB/B	Low
BRCA1	val	24878	0.151582	76	LB/B	Low
BRCA1	val	25181	0.120263	77	LB/B	Low
BRCA1	val	29325	0.167506	30	LB/B	Low
BRCA1	val	31971	0.14051	66	LB/B	Low
BRCA1	val	32215	0.206887	38	LB/B	Low
BRCA1	val	34640	0.173106	17	LB/B	Low
BRCA1	val	37352	0.620324	42	LP/P	High
BRCA1	val	38507	0.542151	31	LP/P	High
BRCA1	val	39343	0.156818	54	LB/B	Low
BRCA1	val	42508	0.546098	35	LP/P	High
BRCA1	val	43990	0.144727	44	LB/B	Low
BRCA1	val	46115	0.384702	34	LP/P	High
BRCA1	val	47878	0.517789	32	LP/P	High
BRCA1	val	48043	0.167987	42	LB/B	Low
BRCA1	val	49604	0.116011	47	LB/B	Low
BRCA1	val	53234	0.132605	42	LB/B	Low
BRCA1	val	55177	0.116962	40	LB/B	Low
BRCA1	val	57912	0.507682	28	LP/P	High
BRCA1	val	58300	0.413516	27	LP/P	High
BRCA1	val	58771	0.140758	30	LB/B	Low
BRCA1	val	60179	0.61222	20	LP/P	High
BRCA1	val	60802	0.10433	40	LB/B	Low
BRCA1	val	61127	0.174797	24	LB/B	Low
BRCA1	val	62986	0.470402	27	LP/P	High
BRCA1	val	64763	0.150169	33	LB/B	Low
BRCA1	val	64805	0.16627	39	LB/B	Low
BRCA1	val	74674	0.193731	25	LB/B	Low
BRCA1	val	74782	0.491097	20	LP/P	High
BRCA1	val	75165	0.19741	35	LB/B	Low
BRCA1	val	78487	0.116555	27	LB/B	Low
BRCA1	val	80637	0.143181	25	LB/B	Low
BRCA1	val	82488	0.205654	13	LB/B	Low
BRCA1	val	83226	0.444713	20	LP/P	High
BRCA1	val	85308	0.138202	25	LB/B	Low
BRCA1	val	89643	0.166828	33	LB/B	Low
BRCA1	val	89906	0.469242	15	LP/P	High
BRCA1	val	90190	0.535984	6	LP/P	High
BRCA1	val	94095	0.132981	20	LB/B	Low
BRCA1	val	94326	0.53259	1	LP/P	High
BRCA1	val	95635	0.434216	6	LP/P	High
BRCA1	val	96117	0.165669	25	LB/B	Low
BRCA1	val	100566	0.546009	25	LP/P	High
BRCA1	val	102639	0.643052	9	LP/P	High
BRCA1	val	102975	0.146626	23	LB/B	Low
BRCA1	val	105237	0.169817	29	LB/B	Low
BRCA1	val	105961	0.549439	15	LP/P	High
BRCA1	val	108741	0.580925	17	LP/P	High
BRCA1	val	111464	0.518823	20	LP/P	High
BRCA1	val	115784	0.497731	16	LP/P	High
BRCA1	val	117678	0.192388	16	LB/B	Low
BRCA1	val	122082	0.138306	17	LB/B	Low
BRCA1	val	123604	0.206965	19	LB/B	Low
BRCA1	val	124349	0.492457	14	LP/P	High
BRCA1	val	127608	0.186053	17	LB/B	Low
BRCA1	val	134598	0.423837	18	LP/P	High
BRCA1	val	134912	0.129004	15	LB/B	Low
BRCA1	val	137350	0.137503	19	LB/B	Low
BRCA1	val	137704	0.125342	13	LB/B	Low
BRCA1	val	139087	0.442691	15	LP/P	High
BRCA1	val	139546	0.189713	17	LB/B	Low
BRCA1	val	144381	0.181075	22	LB/B	Low
BRCA1	val	154575	0.126308	12	LB/B	Low
BRCA1	val	157469	0.0959551	15	LB/B	Low
BRCA1	val	162013	0.548667	7	LP/P	High
BRCA1	val	163059	0.395021	11	LP/P	High
BRCA1	val	174207	0.135831	10	LB/B	Low
BRCA1	val	181482	0.18332	11	LB/B	Low
BRCA1	val	184638	0.475395	11	LP/P	High
BRCA1	val	184904	0.18842	15	LB/B	Low
BRCA1	val	185118	0.179614	14	LB/B	Low
BRCA1	val	185836	0.475817	7	LP/P	High
BRCA1	val	189301	0.41841	10	LP/P	High
BRCA1	val	190061	0.394138	10	LP/P	High
BRCA1	val	191386	0.0914621	8	LB/B	Low
BRCA1	val	191820	0.578491	5	LP/P	High
BRCA1	val	196904	0.618987	5	LP/P	High
BRCA1	val	198455	0.0981408	10	LB/B	Low
BRCA1	val	199814	0.653478	3	LP/P	High
BRCA1	val	209695	0.18275	2	LP/P	Low
BRCA1	val	209754	0.711011	2	LP/P	High
BRCA1	val	213708	0.134567	12	LB/B	Low
BRCA1	val	215425	0.59229	6	LP/P	High
BRCA1	val	221261	0.169431	10	LB/B	Low
BRCA1	val	223482	0.117455	12	LB/B	Low
BRCA1	val	224246	0.235188	9	LB/B	Low
BRCA1	val	226101	0.328286	4	LB/B	High
BRCA1	val	226892	0.667638	4	LP/P	High
BRCA1	val	232339	0.1759	9	LB/B	Low
BRCA1	val	236060	0.348858	4	LP/P	High
BRCA1	val	238568	0.103673	9	LB/B	Low
BRCA1	val	238634	0.39328	4	LP/P	High
BRCA1	val	241649	0.269784	11	LB/B	Ind
BRCA1	val	246230	0.637065	3	LP/P	High
BRCA1	val	246890	0.505784	9	LP/P	High
BRCA1	val	250678	0.161095	5	LB/B	Low
BRCA1	val	251500	0.130366	9	LB/B	Low
BRCA1	val	252505	0.0881909	8	LB/B	Low
BRCA1	val	259192	0.343736	5	LB/B	High
BRCA1	val	260794	0.331628	1	LP/P	High
BRCA1	val	261503	0.688631	6	LP/P	High
BRCA1	val	262462	0.14826	10	LB/B	Low
BRCA1	val	264125	0.572324	6	LP/P	High
BRCA1	val	265729	0.146058	13	LB/B	Low
BRCA1	val	268152	0.258	3	LB/B	Ind
BRCA1	val	270167	0.500279	3	LB/B	High
BRCA1	val	270294	0.161169	9	LB/B	Low
BRCA1	val	270309	0.472208	7	LP/P	High
BRCA1	val	273066	0.169101	8	LB/B	Low
BRCA1	val	273770	0.193982	8	LB/B	Low
BRCA1	val	274062	0.4567	5	LP/P	High
BRCA1	val	275193	0.196978	9	LB/B	Low
BRCA1	val	282898	0.139501	4	LB/B	Low
BRCA1	val	283467	0.235445	7	LB/B	Low
BRCA1	val	283686	0.156778	9	LB/B	Low
BRCA1	val	293010	0.21803	9	LB/B	Low
BRCA1	val	293998	0.198532	9	LB/B	Low
BRCA1	val	294359	0.471342	4	LP/P	High
BRCA1	val	296612	0.144444	7	LB/B	Low
BRCA1	val	297097	0.164085	5	LB/B	Low
BRCA1	val	297259	0.150027	4	LB/B	Low
BRCA1	val	303499	0.599274	3	LP/P	High
BRCA1	val	304313	0.166215	9	LB/B	Low
BRCA1	val	306453	0.292925	7	LB/B	Ind
BRCA1	val	306625	0.150124	8	LB/B	Low
BRCA1	val	313201	0.819828	4	LP/P	High
BRCA1	val	315517	0.155991	9	LB/B	Low
BRCA1	val	316836	0.0934354	5	LB/B	Low
BRCA1	val	316927	0.488975	4	LP/P	High
BRCA1	val	317609	0.285198	5	LP/P	Ind
BRCA1	val	321985	0.459718	4	LP/P	High
BRCA1	val	325163	0.313305	4	LB/B	High
BRCA1	val	331603	0.690629	6	LP/P	High
BRCA1	val	331631	0.109372	9	LB/B	Low
BRCA1	val	335707	0.181592	9	LB/B	Low
BRCA1	val	338590	0.156184	2	LB/B	Low
BRCA1	val	339345	0.257906	7	LB/B	Ind
BRCA1	val	340612	0.126605	5	LB/B	Low
BRCA1	val	349348	0.402686	2	LB/B	High
BRCA1	val	349770	0.753997	3	LP/P	High
BRCA1	val	353946	0.139357	7	LB/B	Low
BRCA1	val	357477	0.689998	4	LP/P	High
BRCA1	val	357845	0.387204	6	LP/P	High
BRCA1	val	358028	0.312923	5	LB/B	High
BRCA1	val	363294	0.787771	3	LP/P	High
BRCA1	val	368615	0.388472	6	LP/P	High
BRCA1	val	371386	0.331535	4	LB/B	High
BRCA1	val	375166	0.10816	6	LB/B	Low
BRCA1	val	377144	0.169302	6	LB/B	Low
BRCA1	val	378541	0.249244	6	LB/B	Low
BRCA1	val	379596	0.236918	8	LP/P	Low
BRCA1	val	383360	0.169814	9	LB/B	Low
BRCA1	val	383501	0.730034	6	LP/P	High
BRCA1	val	386028	0.650794	2	LP/P	High
BRCA1	val	386031	0.453059	5	LP/P	High
BRCA1	val	390119	0.17194	7	LB/B	Low
BRCA1	val	392867	0.29382	3	LB/B	Ind
BRCA1	val	397330	0.471259	4	LP/P	High
BRCA1	val	398964	0.900359	3	LP/P	High
BRCA1	val	399262	0.163603	6	LB/B	Low
BRCA1	val	400554	0.56344	5	LP/P	High
BRCA1	val	406527	0.385027	3	LP/P	High
BRCA1	val	408899	0.0883897	2	LB/B	Low
BRCA1	val	410993	0.103367	3	LB/B	Low
BRCA1	val	413320	0.215293	5	LB/B	Low
BRCA1	val	413326	0.469951	4	LP/P	High
BRCA1	val	419957	0.211233	1	LP/P	Low
BRCA1	val	422479	0.795743	1	LP/P	High
BRCA1	val	426196	0.109355	6	LB/B	Low
BRCA1	val	437188	0.729998	6	LP/P	High
BRCA1	val	438777	0.180208	3	LP/P	Low
BRCA1	val	440249	0.597272	5	LP/P	High
BRCA1	val	448678	0.0831404	2	LB/B	Low
BRCA1	val	449386	0.0907153	3	LB/B	Low
BRCA1	val	449948	0.178655	4	LB/B	Low
BRCA1	val	450113	0.656654	1	LP/P	High
BRCA1	val	451311	0.105629	3	LB/B	Low
BRCA1	val	451713	0.543241	5	LP/P	High
BRCA1	val	452261	0.101126	5	LB/B	Low
BRCA1	val	455097	0.57749	5	LP/P	High
BRCA1	val	459911	0.147338	3	LB/B	Low
BRCA1	val	461920	0.252192	3	LB/B	Ind
BRCA1	val	463090	0.422242	1	LP/P	High
BRCA1	val	463779	0.189476	5	LB/B	Low
BRCA1	val	467347	0.818551	3	LP/P	High
BRCA1	val	468855	0.18367	3	LB/B	Low
BRCA1	val	470339	0.236767	7	LB/B	Low
BRCA1	val	476094	0.0682711	3	LB/B	Low
BRCA1	val	477946	0.13022	5	LB/B	Low
BRCA1	val	479566	0.387286	2	LB/B	High
BRCA1	val	483353	0.59795	2	LP/P	High
BRCA1	val	485492	0.102739	3	LB/B	Low
BRCA1	val	488900	0.126565	3	LB/B	Low
BRCA1	val	492221	0.0860383	3	LB/B	Low
BRCA1	val	494063	0.699075	4	LP/P	High
BRCA1	val	494616	0.270509	4	LB/B	Ind
BRCA1	val	495374	0.142773	6	LB/B	Low
BRCA1	val	496613	0.116696	6	LB/B	Low
BRCA1	val	499277	0.146525	3	LB/B	Low
BRCA1	val	502622	0.402728	4	LP/P	High
BRCA1	val	503419	0.456447	5	LP/P	High
BRCA1	val	512929	0.380611	3	LP/P	High
BRCA1	val	514076	0.253018	4	LB/B	Ind
BRCA1	val	516059	0.18213	5	LB/B	Low
BRCA1	val	517062	0.323752	1	LP/P	High
BRCA1	val	517886	0.523818	2	LP/P	High
BRCA1	val	523352	0.449146	3	LP/P	High
BRCA1	val	523775	0.170144	4	LB/B	Low
BRCA1	val	525883	0.361515	2	LB/B	High
BRCA1	val	527355	0.247142	3	LB/B	Low
BRCA1	val	528002	0.460477	4	LP/P	High
BRCA1	val	529781	0.165322	7	LB/B	Low
BRCA1	val	530982	0.272705	2	LP/P	Ind
BRCA1	val	532639	0.803269	3	LP/P	High
BRCA1	val	539684	0.888596	2	LP/P	High
BRCA1	val	540230	0.184527	1	LB/B	Low
BRCA1	val	549623	0.15684	2	LB/B	Low
BRCA1	val	564918	0.5603	4	LP/P	High
BRCA1	val	572912	0.218762	4	LB/B	Low
BRCA1	val	583588	0.0971314	5	LB/B	Low
BRCA1	val	584208	0.64586	4	LP/P	High
BRCA1	val	586004	0.186484	4	LB/B	Low
BRCA1	val	586486	0.123769	4	LB/B	Low
BRCA1	val	590090	0.289882	2	LB/B	Ind
BRCA1	val	591973	0.552047	3	LP/P	High
BRCA1	val	593094	0.622276	3	LP/P	High
BRCA1	val	593840	0.106408	3	LB/B	Low
BRCA1	val	593851	0.14343	3	LB/B	Low
BRCA1	val	594604	0.324404	3	LB/B	High
BRCA1	val	597995	0.573221	3	LP/P	High
BRCA1	val	599694	0.516222	3	LP/P	High
BRCA1	val	601170	0.738436	2	LP/P	High
BRCA1	val	602148	0.694664	2	LP/P	High
BRCA1	val	602349	0.180348	4	LB/B	Low
BRCA1	val	604336	0.587683	3	LP/P	High
BRCA1	val	606471	0.0645627	2	LB/B	Low
BRCA1	val	613261	0.474649	2	LB/B	High
BRCA1	val	622602	0.0982096	3	LB/B	Low
BRCA1	val	641046	0.799314	2	LP/P	High
BRCA1	val	641660	0.197978	2	LB/B	Low
BRCA1	val	642462	0.391029	2	LP/P	High
BRCA1	val	643508	0.303726	3	LB/B	High
BRCA1	val	649703	0.35978	2	LB/B	High
BRCA1	val	650158	0.454763	2	LP/P	High
BRCA1	val	650361	0.0464377	1	LP/P	Low
BRCA1	val	650628	0.105659	3	LB/B	Low
BRCA1	val	654187	0.0992721	1	LB/B	Low
BRCA1	val	654486	0.0964998	2	LB/B	Low
BRCA1	val	657524	0.599195	1	LP/P	High
BRCA1	val	657905	0.152606	4	LB/B	Low
BRCA1	val	660454	0.189391	5	LB/B	Low
BRCA1	val	660720	0.361835	2	LB/B	High
BRCA1	val	665315	0.613114	2	LP/P	High
BRCA1	val	668915	0.059607	2	LB/B	Low
BRCA1	val	670160	0.0888837	3	LB/B	Low
BRCA1	val	670368	0.44321	2	LP/P	High
BRCA1	val	671115	0.143742	5	LB/B	Low
BRCA1	val	671433	0.412239	3	LP/P	High
BRCA1	val	673501	0.632441	4	LP/P	High
BRCA1	val	678330	0.402527	3	LP/P	High
BRCA1	val	680088	0.373291	3	LP/P	High
BRCA1	val	681700	0.156178	1	LP/P	Low
BRCA1	val	682628	0.340756	4	LP/P	High
BRCA1	val	688113	0.346581	2	LB/B	High
BRCA1	val	691053	0.22703	3	LB/B	Low
BRCA1	val	693228	0.726155	3	LP/P	High
BRCA1	val	693490	0.414497	2	LP/P	High
BRCA1	val	698543	0.159997	5	LP/P	Low
BRCA1	val	699056	0.0746378	2	LB/B	Low
BRCA1	val	701791	0.143432	3	LB/B	Low
BRCA1	val	708930	0.429249	3	LP/P	High
BRCA1	val	712689	0.653077	2	LP/P	High
BRCA1	val	714075	0.121319	2	LP/P	Low
BRCA1	val	715154	0.487982	2	LP/P	High
BRCA1	val	715424	0.150247	5	LB/B	Low
BRCA1	val	717116	0.358302	5	LP/P	High
BRCA1	val	717274	0.284975	5	LB/B	Ind
BRCA1	val	718427	0.151899	5	LB/B	Low
BRCA1	val	719093	0.0967414	4	LB/B	Low
BRCA1	val	719182	0.177208	4	LB/B	Low
BRCA1	val	725308	0.279555	3	LB/B	Ind
BRCA1	val	726335	0.112245	1	LB/B	Low
BRCA1	val	726518	0.591068	2	LP/P	High
BRCA1	val	728599	0.191797	1	LP/P	Low
BRCA1	val	729230	0.27413	2	LP/P	Ind
BRCA1	val	737874	0.155883	2	LB/B	Low
BRCA1	val	740269	0.302802	1	LP/P	High
BRCA1	val	747651	0.583954	2	LP/P	High
BRCA1	val	747912	0.163847	1	LP/P	Low
BRCA1	val	748383	0.605246	4	LP/P	High
BRCA1	val	752979	0.10701	3	LB/B	Low
BRCA1	val	760225	0.114152	1	LB/B	Low
BRCA1	val	766064	0.845071	1	LP/P	High
BRCA1	val	770416	0.753524	1	LP/P	High
BRCA1	val	781270	0.261444	1	LB/B	Ind
BRCA1	val	786797	0.143139	4	LB/B	Low
BRCA1	val	788859	0.0538957	1	LB/B	Low
BRCA1	val	789857	0.377265	3	LB/B	High
BRCA1	val	790336	0.120584	1	LB/B	Low
BRCA1	val	792080	0.259528	2	LB/B	Ind
BRCA1	val	793255	0.0730049	1	LB/B	Low
BRCA1	val	804419	0.22213	2	LP/P	Low
BRCA1	val	810260	0.131444	4	LB/B	Low
BRCA1	val	813441	0.196548	1	LB/B	Low
BRCA1	val	813830	0.137663	1	LB/B	Low
BRCA1	val	817035	0.620466	3	LP/P	High
BRCA1	val	818010	0.131582	1	LB/B	Low
BRCA1	val	820093	0.771947	3	LP/P	High
BRCA1	val	825317	0.491403	1	LP/P	High
BRCA1	val	826342	0.0962592	3	LB/B	Low
BRCA1	val	826878	0.101722	4	LB/B	Low
BRCA1	val	828266	0.234875	4	LB/B	Low
BRCA1	val	828702	0.06751	3	LB/B	Low
BRCA1	val	829425	0.227172	1	LB/B	Low
BRCA1	val	830292	0.276862	1	LB/B	Ind
BRCA1	val	837723	0.174779	3	LB/B	Low
BRCA1	val	840539	0.271993	3	LB/B	Ind
BRCA1	val	842180	0.307297	1	LB/B	High
BRCA1	val	847916	0.348103	3	LB/B	High
BRCA1	val	850387	0.419863	3	LP/P	High
BRCA1	val	852342	0.543598	2	LP/P	High
BRCA1	val	860693	0.655894	3	LP/P	High
BRCA1	val	863208	0.198355	3	LB/B	Low
BRCA1	val	863889	0.114109	1	LB/B	Low
BRCA1	val	866304	0.451937	2	LB/B	High
BRCA1	val	866986	0.321167	3	LB/B	High
BRCA1	val	879689	0.281613	2	LB/B	Ind
BRCA1	val	885971	0.283176	2	LB/B	Ind
BRCA1	val	888925	0.22344	2	LB/B	Low
BRCA1	val	892172	0.295675	2	LB/B	Ind
BRCA1	val	898815	0.300321	2	LB/B	High
BRCA1	val	899503	0.598768	3	LP/P	High
BRCA1	val	901689	0.898155	3	LP/P	High
BRCA1	val	908935	0.101189	1	LP/P	Low
BRCA1	val	917043	0.909347	1	LP/P	High
BRCA1	val	920590	0.23889	2	LB/B	Low
BRCA1	val	921045	0.855104	2	LP/P	High
BRCA1	val	921273	0.219682	3	LB/B	Low
BRCA1	val	921781	0.169367	1	LB/B	Low
BRCA1	val	924621	0.315012	1	LP/P	High
BRCA1	val	928781	0.455016	2	LP/P	High
BRCA1	val	930421	0.256863	1	LP/P	Ind
BRCA1	val	938369	0.144397	3	LB/B	Low
BRCA1	val	941277	0.141785	1	LB/B	Low
BRCA1	val	943040	0.762692	4	LP/P	High
BRCA1	val	946753	0.804926	2	LP/P	High
BRCA1	val	947858	0.177011	1	LB/B	Low
BRCA1	val	952440	0.345897	3	LP/P	High
BRCA1	val	954526	0.171113	3	LB/B	Low
BRCA1	val	956291	0.94216	1	LP/P	High
BRCA1	val	959745	0.197937	2	LB/B	Low
BRCA1	val	966129	0.145238	2	LB/B	Low
BRCA1	val	971682	0.454444	2	LB/B	High
BRCA1	val	979709	0.378387	2	LB/B	High
BRCA1	val	981107	0.262887	2	LB/B	Ind
BRCA1	val	982373	0.101939	1	LB/B	Low
BRCA1	val	984181	0.249701	2	LB/B	Low
BRCA1	val	989238	0.107792	1	LB/B	Low
BRCA1	val	996658	0.144616	3	LB/B	Low
BRCA1	val	998176	0.460957	3	LP/P	High
BRCA1	val	998663	0.519389	2	LP/P	High
BRCA1	val	999857	0.126684	2	LB/B	Low
BRCA1	val	1004220	0.75345	1	LP/P	High
BRCA1	val	1005121	0.52224	1	LB/B	High
BRCA1	val	1008219	0.11364	2	LB/B	Low
BRCA1	val	1009528	0.123982	4	LB/B	Low
BRCA1	val	1012961	0.242949	4	LB/B	Low
BRCA1	val	1015900	0.672069	2	LP/P	High
BRCA1	val	1019221	0.206331	1	LB/B	Low
BRCA1	val	1025031	0.0961261	1	LB/B	Low
BRCA1	val	1031464	0.194182	1	LP/P	Low
BRCA1	val	1039517	0.0733661	1	LB/B	Low
BRCA1	val	1042995	0.257301	1	LB/B	Ind
BRCA1	val	1045344	0.249199	3	LB/B	Low
BRCA1	val	1048545	0.136026	2	LB/B	Low
BRCA1	val	1049454	0.0585073	2	LB/B	Low
BRCA1	val	1052129	0.173028	2	LB/B	Low
BRCA1	val	1065674	0.264717	3	LB/B	Ind
BRCA1	val	1068951	0.760289	3	LP/P	High
BRCA1	val	1071980	0.580829	2	LP/P	High
BRCA1	val	1078489	0.221045	2	LB/B	Low
BRCA1	val	1082001	0.0679487	3	LB/B	Low
BRCA1	val	1082627	0.0917741	1	LB/B	Low
BRCA1	val	1091105	0.295657	2	LP/P	Ind
BRCA1	val	1099729	0.29518	1	LP/P	Ind
BRCA1	val	1103630	0.220849	2	LP/P	Low
BRCA1	val	1105140	0.687772	2	LP/P	High
BRCA1	val	1105524	0.19945	2	LB/B	Low
BRCA1	val	1107038	0.241415	2	LP/P	Low
BRCA1	val	1107778	0.0736191	3	LB/B	Low
BRCA1	val	1114245	0.555262	2	LP/P	High
BRCA1	val	1117894	0.0883908	1	LB/B	Low
BRCA1	val	1122691	0.31035	1	LB/B	High
BRCA1	val	1125424	0.228854	3	LB/B	Low
BRCA1	val	1128422	0.03035	1	LB/B	Low
BRCA1	val	1136156	0.38554	1	LB/B	High
BRCA1	val	1138977	0.711666	2	LP/P	High
BRCA1	val	1139642	0.137934	3	LB/B	Low
BRCA1	val	1140512	0.172346	2	LB/B	Low
BRCA1	val	1140657	0.662138	2	LP/P	High
BRCA1	val	1142685	0.180713	1	LP/P	Low
BRCA1	val	1143068	0.540742	3	LP/P	High
BRCA1	val	1152167	0.325499	2	LP/P	High
BRCA1	val	1153200	0.114538	1	LB/B	Low
BRCA1	val	1155594	0.227009	1	LB/B	Low
BRCA1	val	1156363	0.233658	2	LB/B	Low
BRCA1	val	1159804	0.24367	3	LB/B	Low
BRCA1	val	1161805	0.457233	2	LP/P	High
BRCA1	val	1166388	0.221904	1	LB/B	Low
BRCA1	val	1172128	0.683811	1	LP/P	High
BRCA1	val	1173619	0.167853	1	LP/P	Low
BRCA1	val	1177190	0.484368	1	LP/P	High
BRCA1	val	1177556	0.313556	2	LB/B	High
BRCA1	val	1190994	0.327499	3	LB/B	High
BRCA1	val	1202691	0.225437	1	LP/P	Low
BRCA1	val	1203612	0.460653	1	LP/P	High
BRCA1	val	1205485	0.77509	2	LP/P	High
BRCA1	val	1207037	0.213925	2	LB/B	Low
BRCA1	val	1211602	0.0418559	1	LB/B	Low
BRCA1	val	1219695	0.364645	1	LB/B	High
BRCA1	val	1235515	0.255896	1	LB/B	Ind
BRCA1	val	1239320	0.072928	1	LB/B	Low
BRCA1	val	1240989	0.313711	1	LB/B	High
BRCA1	val	1241668	0.199743	2	LB/B	Low
BRCA1	val	1242596	0.0861697	2	LP/P	Low
BRCA1	val	1245700	0.0669237	1	LB/B	Low
BRCA1	val	1248055	0.733758	1	LP/P	High
BRCA1	val	1259963	0.141851	1	LB/B	Low
BRCA1	val	1260820	0.176165	3	LB/B	Low
BRCA1	val	1267368	0.214739	2	LB/B	Low
BRCA1	val	1269246	0.09428	1	LB/B	Low
BRCA1	val	1269439	0.491916	1	LP/P	High
BRCA1	val	1272889	0.591642	2	LP/P	High
BRCA1	val	1273921	0.520292	2	LP/P	High
BRCA1	val	1278652	0.090339	2	LB/B	Low
BRCA1	val	1282019	0.27509	1	LB/B	Ind
BRCA1	val	1287864	0.206049	1	LP/P	Low
BRCA1	val	1292202	0.536518	2	LP/P	High
BRCA1	val	1293022	0.248348	2	LB/B	Low
BRCA1	val	1299482	0.462315	2	LB/B	High
BRCA1	val	1309370	0.159451	1	LB/B	Low
BRCA1	val	1309665	0.0697716	1	LB/B	Low
BRCA1	val	1310628	0.822798	1	LP/P	High
BRCA1	val	1312463	0.149666	1	LB/B	Low
BRCA1	val	1317566	0.471932	1	LB/B	High
BRCA1	val	1319775	0.0854828	2	LB/B	Low
BRCA1	val	1337556	0.10477	2	LB/B	Low
BRCA1	val	1341708	0.194512	1	LB/B	Low
BRCA1	val	1352052	0.153355	1	LB/B	Low
BRCA1	val	1354192	0.0912634	2	LB/B	Low
BRCA1	val	1358182	0.197807	1	LB/B	Low
BRCA1	val	1366220	0.213546	1	LP/P	Low
BRCA1	val	1386893	0.113865	2	LB/B	Low
BRCA1	val	1392815	0.178503	2	LB/B	Low
BRCA1	val	1393657	0.0639505	2	LB/B	Low
BRCA1	val	1394916	0.265075	1	LP/P	Ind
BRCA1	val	1416502	0.260237	3	LP/P	Ind
BRCA1	val	1426732	0.412166	1	LB/B	High
BRCA1	val	1440195	0.105039	2	LB/B	Low
BRCA1	val	1440490	0.0962974	1	LB/B	Low
BRCA1	val	1444820	0.122961	1	LB/B	Low
BRCA1	val	1446726	0.24475	3	LB/B	Low
BRCA1	val	1452376	0.173491	2	LB/B	Low
BRCA1	val	1456833	0.543382	3	LP/P	High
BRCA1	val	1456954	0.130348	2	LB/B	Low
BRCA1	val	1457654	0.0295138	1	LB/B	Low
BRCA1	val	1461129	0.223995	1	LP/P	Low
BRCA1	val	1463669	0.83937	2	LP/P	High
BRCA1	val	1470478	0.671642	2	LP/P	High
BRCA1	val	1475878	0.0997639	1	LB/B	Low
BRCA1	val	1481028	0.147924	2	LP/P	Low
BRCA1	val	1488093	0.23336	1	LB/B	Low
BRCA1	val	1492830	0.260339	2	LB/B	Ind
BRCA1	val	1503533	0.204982	2	LB/B	Low
BRCA1	val	1513596	0.200079	2	LP/P	Low
BRCA1	val	1516632	0.230767	2	LB/B	Low
BRCA1	val	1525633	0.370436	1	LP/P	High
BRCA1	val	1526046	0.166537	1	LB/B	Low
BRCA1	val	1528557	0.871508	1	LP/P	High
BRCA1	val	1529163	0.23242	2	LB/B	Low
BRCA1	val	1529837	0.756671	1	LP/P	High
BRCA1	val	1533155	0.076381	1	LB/B	Low
BRCA1	val	1534950	0.183544	3	LB/B	Low
BRCA1	val	1541299	0.710596	1	LP/P	High
BRCA1	val	1543853	0.840615	1	LP/P	High
BRCA1	val	1555359	0.0763968	1	LB/B	Low
BRCA1	val	1560565	0.312417	1	LB/B	High
BRCA1	val	1563856	0.07734	2	LB/B	Low
BRCA1	val	1571861	0.329066	2	LB/B	High
BRCA1	val	1587511	0.101081	1	LB/B	Low
BRCA1	val	1593499	0.103972	2	LB/B	Low
BRCA1	val	1599952	0.190226	1	LB/B	Low
BRCA1	val	1603486	0.448807	1	LP/P	High
BRCA1	val	1607169	0.841811	1	LP/P	High
BRCA1	val	1608672	0.157934	1	LB/B	Low
BRCA1	val	1615568	0.196336	1	LB/B	Low
BRCA1	val	1619417	0.358181	1	LP/P	High
BRCA1	val	1619720	0.460329	2	LP/P	High
BRCA1	val	1624210	0.8504	1	LP/P	High
BRCA1	val	1634907	0.264219	1	LB/B	Ind
BRCA1	val	1640553	0.157751	1	LB/B	Low
BRCA1	val	1650191	0.951719	1	LP/P	High
BRCA1	val	1653261	0.674851	1	LP/P	High
BRCA1	val	1663512	0.0664617	1	LB/B	Low
BRCA1	val	1666797	0.0837109	1	LB/B	Low
BRCA1	val	1672534	0.0609811	1	LP/P	Low
BRCA1	val	1693706	0.0393173	1	LB/B	Low
BRCA1	val	1694574	0.462173	1	LP/P	High
BRCA1	val	1699107	0.374646	1	LP/P	High
BRCA1	val	1700524	0.591504	2	LP/P	High
BRCA1	val	1700973	0.0697971	1	LP/P	Low
BRCA1	val	1710030	0.390409	2	LB/B	High
BRCA1	val	1717110	0.118747	1	LB/B	Low
BRCA1	val	1741452	0.806045	2	LP/P	High
BRCA1	val	1746468	0.203573	1	LP/P	Low
BRCA1	val	1763381	0.314856	1	LB/B	High
BRCA1	val	1770818	0.309904	1	LB/B	High
BRCA1	val	1771610	0.0623637	1	LB/B	Low
BRCA1	val	1779226	0.390329	1	LB/B	High
BRCA1	val	1792508	0.129105	1	LB/B	Low
BRCA1	val	1801906	0.0804723	2	LB/B	Low
BRCA1	val	1804476	0.764333	1	LP/P	High
BRCA1	val	1812817	0.159065	1	LB/B	Low
BRCA1	val	1822267	0.13071	1	LP/P	Low
BRCA1	val	1823526	0.0549046	1	LB/B	Low
BRCA1	val	1826084	0.0868174	1	LB/B	Low
BRCA1	val	1827116	0.0705111	2	LB/B	Low
BRCA1	val	1830225	0.238462	1	LB/B	Low
BRCA1	val	1848511	0.0633127	1	LB/B	Low
BRCA1	val	1855133	0.0854933	1	LP/P	Low
BRCA1	val	1857935	0.0825322	1	LP/P	Low
BRCA1	val	1864272	0.120909	1	LB/B	Low
BRCA1	val	1865526	0.926875	1	LP/P	High
BRCA1	val	1866381	0.682281	2	LP/P	High
BRCA1	val	1869947	0.381335	1	LP/P	High
BRCA1	val	1885002	0.137196	1	LP/P	Low
BRCA1	val	1885642	0.176227	1	LB/B	Low
BRCA1	val	1887385	0.156946	2	LB/B	Low
BRCA1	val	1890333	0.107791	1	LB/B	Low
BRCA1	val	1902155	0.0914673	1	LB/B	Low
BRCA1	val	1904508	0.0684094	1	LB/B	Low
BRCA1	val	1906036	0.917759	1	LP/P	High
BRCA1	val	1926948	0.142412	1	LP/P	Low
BRCA1	val	1931349	0.281203	1	LB/B	Ind
BRCA1	val	1936406	0.189842	2	LP/P	Low
BRCA1	val	1954910	0.157225	1	LB/B	Low
BRCA1	val	1971213	0.428942	1	LP/P	High
BRCA1	val	1973644	0.13703	1	LP/P	Low
BRCA1	val	1980904	0.74634	1	LP/P	High
BRCA1	val	1983246	0.0350735	1	LB/B	Low
BRCA1	val	1985195	0.138804	2	LB/B	Low
BRCA1	val	1991805	0.579542	1	LP/P	High
BRCA1	val	1997471	0.290068	1	LB/B	Ind
BRCA1	val	1998779	0.509433	2	LB/B	High
BRCA1	val	2007426	0.396137	1	LB/B	High
BRCA1	val	2014014	0.888405	1	LP/P	High
BRCA1	val	2035306	0.857102	1	LP/P	High
BRCA1	val	2047648	0.449312	1	LB/B	High
BRCA1	val	2048599	0.183802	1	LP/P	Low
BRCA1	val	2051447	0.277121	1	LP/P	Ind
BRCA1	val	2060356	0.305057	1	LP/P	High
BRCA1	val	2077813	0.18681	1	LP/P	Low
BRCA1	val	2078274	0.173643	2	LB/B	Low
BRCA1	val	2080702	0.427805	1	LB/B	High
BRCA1	val	2081959	0.154016	2	LB/B	Low
BRCA1	val	2089446	0.122165	2	LB/B	Low
BRCA1	val	2095685	0.126659	1	LB/B	Low
BRCA1	val	2101959	0.0822026	1	LB/B	Low
BRCA1	val	2103749	0.372593	1	LP/P	High
BRCA1	val	2124283	0.538046	2	LP/P	High
BRCA1	val	2131302	0.138037	1	LP/P	Low
BRCA1	val	2132605	0.440525	2	LP/P	High
BRCA1	val	2148946	0.145043	1	LB/B	Low
BRCA1	val	2151822	0.0754622	1	LP/P	Low
BRCA1	val	2159704	0.143827	2	LB/B	Low
BRCA1	val	2163504	0.243169	1	LB/B	Low
BRCA1	val	2192430	0.0769822	1	LB/B	Low
BRCA1	val	2194319	0.209195	1	LB/B	Low
BRCA1	val	2198487	0.189165	1	LB/B	Low
BRCA1	val	2199862	0.313144	1	LP/P	High
BRCA1	val	2200995	0.0660265	1	LB/B	Low
BRCA1	val	2202416	0.704075	1	LB/B	High
BRCA1	val	2203072	0.504101	1	LP/P	High
BRCA1	val	2204958	0.513111	2	LP/P	High
BRCA1	val	2211261	0.250098	1	LB/B	Ind
BRCA1	val	2212952	0.0760404	1	LB/B	Low
BRCA1	val	2213152	0.32616	1	LP/P	High
BRCA1	val	2222822	0.11007	1	LB/B	Low
BRCA1	val	2223744	0.119394	2	LB/B	Low
BRCA1	val	2224480	0.242901	1	LB/B	Low
BRCA1	val	2224595	0.144628	2	LP/P	Low
BRCA1	val	2232354	0.547556	2	LP/P	High
BRCA1	val	2232643	0.281265	1	LB/B	Ind
BRCA1	val	2236679	0.0501908	1	LB/B	Low
BRCA1	val	2255978	0.315102	2	LP/P	High
BRCA1	val	2259395	0.136856	2	LB/B	Low
BRCA1	val	2268728	0.857305	1	LP/P	High
BRCA1	val	2270550	0.289454	1	LB/B	Ind
BRCA1	val	2287895	0.115214	1	LB/B	Low
BRCA1	val	2325068	0.343105	1	LB/B	High
BRCA1	val	2325098	0.656008	2	LP/P	High
BRCA1	val	2326090	0.136322	1	LB/B	Low
BRCA1	val	2336117	0.888082	2	LP/P	High
BRCA1	val	2337612	0.765516	1	LP/P	High
BRCA1	val	2356476	0.183242	1	LB/B	Low
BRCA1	val	2374664	0.216527	1	LP/P	Low
BRCA1	val	2380176	0.300696	2	LP/P	High
BRCA1	val	2381814	0.0811233	1	LB/B	Low
BRCA1	val	2385634	0.676317	2	LP/P	High
BRCA1	val	2386676	0.92791	1	LP/P	High
BRCA1	val	2392338	0.196311	1	LB/B	Low
BRCA1	val	2423289	0.0760774	1	LB/B	Low
BRCA1	val	2443331	0.303389	1	LB/B	High
BRCA1	val	2498054	0.297578	1	LB/B	Ind
BRCA1	val	2498783	0.359698	1	LP/P	High
BRCA1	val	2511399	0.973262	1	LP/P	High
BRCA1	val	2529055	0.111495	1	LB/B	Low
BRCA1	val	2535034	0.108624	1	LB/B	Low
BRCA1	val	2547239	0.0586023	1	LB/B	Low
BRCA1	val	2551777	0.0572711	1	LB/B	Low
BRCA1	val	2622874	0.429887	1	LB/B	High
BRCA1	val	2660134	0.346303	1	LP/P	High
BRCA1	val	2677613	0.228341	1	LP/P	Low
BRCA1	val	2713234	0.885462	1	LP/P	High
BRCA1	val	2738997	0.847867	1	LP/P	High
BRCA1	val	2754551	0.710527	1	LP/P	High
BRCA1	val	2757177	0.873315	1	LP/P	High
BRCA1	val	2786115	0.455139	1	LP/P	High
BRCA1	val	2793882	0.0776555	1	LB/B	Low
BRCA1	val	2800657	0.35817	1	LP/P	High
BRCA1	val	2888633	0.50671	1	LB/B	High
BRCA1	val	2903447	0.0838494	1	LP/P	Low
BRCA1	val	2908977	0.0912688	1	LB/B	Low
BRCA1	val	2943338	0.817324	1	LB/B	High
BRCA1	val	2962017	0.629176	1	LP/P	High
BRCA1	val	2976244	0.828155	1	LP/P	High
BRCA1	val	2992626	0.163706	1	LB/B	Low
BRCA1	val	2998243	0.850278	1	LP/P	High
BRCA1	val	2999512	0.259423	1	LB/B	Ind
BRCA1	val	3026743	0.111036	1	LB/B	Low
BRCA1	val	3068028	0.0946918	1	LP/P	Low
BRCA1	val	3096924	0.258253	1	LB/B	Ind
BRCA1	val	3106182	0.0443627	1	LB/B	Low
BRCA1	val	3121569	0.588525	1	LP/P	High
BRCA1	val	3223373	0.0653467	1	LB/B	Low
BRCA1	val	3251390	0.0422681	1	LB/B	Low
BRCA1	val	3253693	0.0483202	1	LB/B	Low
BRCA1	val	3274281	0.916146	1	LP/P	High
BRCA1	val	3280616	0.0711389	1	LP/P	Low
BRCA1	val	3296237	0.686773	1	LP/P	High
BRCA1	val	3298289	0.109132	1	LB/B	Low
BRCA1	val	3302197	0.456238	1	LB/B	High
BRCA1	val	3341423	0.0867566	1	LP/P	Low
BRCA1	val	3351530	0.416542	1	LP/P	High
BRCA1	val	3357203	0.0954306	1	LB/B	Low
BRCA1	val	3362215	0.164468	1	LB/B	Low
BRCA1	val	3408474	0.335034	1	LP/P	High
BRCA1	val	3421597	0.113864	1	LB/B	Low
BRCA1	val	3432451	0.905566	1	LP/P	High
BRCA1	val	3451232	0.122216	1	LB/B	Low
BRCA1	val	3533302	0.375466	1	LP/P	High
BRCA1	val	3554881	0.142326	1	LB/B	Low
BRCA1	val	3580807	0.191024	1	LP/P	Low
BRCA1	val	3615005	0.68705	1	LP/P	High
BRCA1	val	3616125	0.302522	1	LP/P	High
BRCA1	val	3647107	0.384832	1	LB/B	High
BRCA1	val	3650022	0.741522	1	LP/P	High
BRCA1	val	3710100	0.0955647	1	LP/P	Low
BRCA1	val	3728251	0.71666	1	LP/P	High
BRCA1	val	3729173	0.655315	1	LP/P	High
BRCA1	val	3748215	0.323855	1	LB/B	High
BRCA1	val	3774996	0.837749	1	LP/P	High
BRCA1	val	3778738	0.8161	1	LP/P	High
BRCA1	val	3779066	0.245183	1	LP/P	Low
BRCA1	val	3887138	0.0918676	1	LB/B	Low
BRCA1	val	3890028	0.323503	1	LP/P	High
BRCA1	val	4004588	0.392964	1	LB/B	High
BRCA1	val	4012559	0.527575	1	LP/P	High
BRCA1	val	4016717	0.172146	1	LP/P	Low
BRCA1	val	4023839	0.0543314	1	LB/B	Low
BRCA1	val	4083061	0.147246	1	LB/B	Low
BRCA1	val	4083553	0.0580158	1	LP/P	Low
BRCA1	val	4100193	0.0802259	1	LB/B	Low
BRCA1	val	4102887	0.812664	1	LP/P	High
BRCA1	val	4103089	0.035533	1	LB/B	Low
BRCA1	val	4134960	0.530615	1	LP/P	High
BRCA1	val	4135056	0.0337747	1	LB/B	Low
BRCA1	val	4184775	0.254527	1	LB/B	Ind
BRCA1	val	4185411	0.0276066	1	LB/B	Low
BRCA1	val	4197758	0.0469294	1	LP/P	Low
BRCA1	val	4224339	0.292062	1	LP/P	Ind
BRCA1	val	4224466	0.697353	1	LP/P	High
BRCA1	val	4272270	0.493085	1	LP/P	High
BRCA1	val	4285838	0.218348	1	LB/B	Low
BRCA1	val	4301021	0.0741241	1	LP/P	Low
BRCA1	val	4304378	0.951493	1	LP/P	High
BRCA1	val	4348876	0.0610328	1	LB/B	Low
BRCA1	val	4352890	0.500442	1	LP/P	High
BRCA1	val	4356144	0.259816	1	LP/P	Ind
BRCA1	val	4379189	0.914251	1	LP/P	High
BRCA1	val	4426997	0.658151	1	LP/P	High
BRCA1	val	4430069	0.923155	1	LP/P	High
BRCA1	val	4471459	0.652748	1	LP/P	High
BRCA1	val	4524532	0.884082	1	LP/P	High
BRCA1	val	4525410	0.0867441	1	LP/P	Low
BRCA1	val	4538608	0.862712	1	LP/P	High
BRCA1	val	4545560	0.41624	1	LP/P	High
BRCA1	val	4546052	0.114786	1	LB/B	Low
BRCA1	val	4555276	0.834598	1	LP/P	High
BRCA1	val	4575765	0.0732581	1	LB/B	Low
BRCA1	val	4605771	0.077486	1	LB/B	Low
BRCA1	val	4616086	0.311457	1	LP/P	High
BRCA1	val	4658241	0.0681215	1	LP/P	Low
BRCA1	val	4670738	0.753094	1	LP/P	High
BRCA1	val	4674623	0.923769	1	LP/P	High
BRCA1	val	4686642	0.155513	1	LB/B	Low
BRCA1	val	4715978	0.119606	1	LB/B	Low
BRCA1	val	4730774	0.175955	1	LB/B	Low
BRCA1	val	4738720	0.104701	1	LP/P	Low
BRCA1	val	4758772	0.452308	1	LP/P	High
BRCA1	val	4762695	0.158131	1	LP/P	Low
BRCA1	val	4767352	0.115398	1	LB/B	Low
BRCA1	val	4780235	0.254164	1	LP/P	Ind
BRCA1	val	4813872	0.949729	1	LP/P	High
BRCA1	val	4827305	0.094408	1	LP/P	Low
BRCA1	val	4846446	0.301475	1	LB/B	High
BRCA1	val	4853593	0.825189	1	LP/P	High

### Sheet: TableS5
Supplementary Table 5: Likelihood ratios for BRCA1 and BRCA2 model predictions using the test and validations sets separately.
gene	predClass	LB/B	perc_LB/B	LP/P	perc_LP/P	LR	lower95ci	upper95ci	group	ACMG code applicable
BRCA1	Low	85	96.5909	0	0	0.0126	0.0008	0.1981	test	Strong Benign
BRCA1	Ind	1	1.1364	1	2.439	2.1463	0.2302	20.0139	test	Supporting Pathogenic
BRCA1	High	1	1.1364	39	95.122	56.5203	11.5522	276.53	test	Strong Pathogenic
BRCA1	Low	79	95.1807	0	0	0.0119	0.0008	0.1873	val	Strong Benign
BRCA1	Ind	2	2.4096	0	0	0.3773	0.0185	7.6876	val	Supporting Benign
BRCA1	High	1	1.2048	43	97.7273	54.7045	11.1987	267.226	val	Strong Pathogenic
BRCA2	Low	110	93.2203	1	1.8519	0.0297	0.0061	0.144	test	Strong Benign
BRCA2	Ind	7	5.9322	1	1.8519	0.437	0.078	2.4484	test	Supporting Benign
BRCA2	High	0	0	51	94.4444	225.074	14.1518	3579.64	test	Strong Pathogenic
BRCA2	Low	109	93.9655	2	3.7037	0.049	0.0146	0.1646	val	Strong Benign
BRCA2	Ind	4	3.4483	1	1.8519	0.716	0.1161	4.4165	val	No Evidence
BRCA2	High	2	1.7241	50	92.5926	43.3926	12.7056	148.196	val	Strong Pathogenic

### Sheet: TableS6
Supplementary Table 6: BRCA1 and BRCA2 variant predictions and classification for VUS set.
variantNumber	variantClassification	pred_prob_mean	counts	predClass	chromosome	position	refSeq	altSeq	HGVSc	HGVSp	Consequence_comb	gnomADe_non_cancer_faf95_max	gnomADg_faf95_max	Functional_Category	Functional_Summary_Combined	Functional_Source_combined	Functional_PMID_combined	Functional_Assay_combined	SpliceAI_DS_AG	SpliceAI_DS_AL	SpliceAI_DS_DG	SpliceAI_DS_DL	BayesDel_nsfp33a_noAF	LR	ccLR	combinedLR	Splicing_PMID	Splicing_results	Splicing_RNAchange	Domain	Freq_code	Function_code	Prediction_code	Multifac_code	Splicing_code	Classification_without_model_pred	Classification_with_model_pred
380694	VUS	0.928024	5	High	chr17	41219625	C	T	NM_007294.4:c.5074G>A	NP_009225.1:p.Asp1692Asn	missense/inframe			Functional impact - complete	Complete	Nepomuceno2024|Bouwman2020|Findlay2018	38709234|32546644|30209399	P|P|R/P	0	0.14	0.06	0.73	-0.100257	0.5759		0.5759	25724305	_16, _16q153	r.4987_5074del; r.5074_5075ins5074+1_5074+153	BRCT		PS3	PP3		PVS1 (RNA)	Pathogenic	Pathogenic
661783	VUS	0.859021	6	High	chr17	41215885	A	G	NM_007294.4:c.5152+6T>C	-	splice_other			Functional impact - complete	Complete	Findlay2018	30209399	R/P	0	0.77	0	0.7					32123317; 32761968	_17; _17	r.5075_5152del; r.5075_5152del	BRCT		PS3	PP3		PVS1 (RNA)	Pathogenic	Pathogenic
403791	VUS	0.831424	6	High	chr17	41197765	C	T	NM_007294.4:c.5522G>A	NP_009225.1:p.Ser1841Asn	missense/inframe			Other	Complete|Intermediate|Complete	Nepomuceno2024|Petitalot2019|Findlay2018	38709234|30257991|30209399	P|P|R/P	0.01	0	0	0	0.144191	8.41464		8.41464				BRCT				PP4_M		VUS	Likely Pathogenic
619912	VUS	0.768104	5	High	chr17	41251905	G	C	NM_007294.4:c.442-8C>G	-	splice_other								0.77	0.84	0	0.06								None			PP3			VUS	VUS
399973	VUS	0.756557	7	High	chr17	41228662	T	C	NM_007294.4:c.4358-31A>G	-	UTR/intron	0							0.02	0.45	0	0.14								None			PP3			VUS	VUS
310280	VUS	0.739931	5	High	chr17	41209092	C	T	NM_007294.4:c.5254G>A	NP_009225.1:p.Ala1752Thr	missense/inframe			Functional impact - complete	Complete|Complete|Complete	Nepomuceno2024|Petitalot2019|Findlay2018	38709234|30257991|30209399	P|P|R/P	0	0	0	0	0.101294	1.1148		1.1148				BRCT		PS3				VUS	Likely Pathogenic
242649	VUS	0.737042	9	High	chr17	41199729	C	T	NM_007294.4:c.5407-9G>A	-	UTR/intron	0		Functional impact - complete	Complete	Findlay2018	30209399	R/P	0.86	0.36	0.05	0								BRCT		PS3	PP3			VUS	Likely Pathogenic
440850	VUS	0.724801	5	High	chr17	41234537	A	G	NM_007294.4:c.4241T>C	NP_009225.1:p.Leu1414Pro	missense/inframe		0						0	0	0	0	0.112211	0.69055		0.69055				CC						VUS	VUS
492896	VUS	0.674993	5	High	chr17	41244505	C	A	NM_007294.4:c.3043G>T	NP_009225.1:p.Gly1015Ter	trunc												0.293699							None			PVS1 PM5_S (PTC)			Pathogenic	Pathogenic
77313	VUS	0.610993	32	High	chr17	41215416	T	C	NM_007294.4:c.5153-26A>G	-	UTR/intron			No functional impact	None	Findlay2018	30209399	R/P	0.14	0.23	0.01	0.26		1.43622	471.509	677.19	32123317	_18	r.5153_5193del	BRCT		BS3	PP3	PP4_VS		VUS	Likely Pathogenic
241502	VUS	0.589201	9	High	chr17	41276043	C	T	NM_007294.4:c.71G>A	NP_009225.1:p.Cys24Tyr	missense/inframe			Functional impact - complete	Complete|Complete	Clark 2022|Findlay2018	35659930|30209399	P|R/P	0	0.02	0	0.01	0.554777	1.33247		1.33247				RING		PS3				VUS	Likely Pathogenic
436578	VUS	0.559857	7	High	chr17	41215935	T	C	NM_007294.4:c.5108A>G	NP_009225.1:p.Tyr1703Cys	missense/inframe			Functional impact - complete	Complete	Findlay2018	30209399	R/P	0.03	0	0.02	0	0.415402	1.64497		1.64497				BRCT		PS3				VUS	Likely Pathogenic
134405	VUS	0.546759	15	High	chr17	41243449	T	C	NM_007294.4:c.4096+3A>G	-	splice_other								0	0.16	0.09	0.64	-0.273083	0.64145	0.548299	0.351706	23239986	_10, _10q3309	r.671_4096del, r.787_4096del	None			PP3	BP5		VUS	VUS
396685	VUS	0.526144	6	High	chr17	41219643	G	C	NM_007294.4:c.5056C>G	NP_009225.1:p.His1686Asp	missense/inframe			Functional impact - complete	Complete	Findlay2018	30209399	R/P	0.1	0.02	0.16	0	0.38941							BRCT		PS3				VUS	Likely Pathogenic
641793	VUS	0.518127	5	High	chr17	41244664	C	A	NM_007294.4:c.2884G>T	NP_009225.1:p.Glu962Ter	trunc												0.452991							None			PVS1 PM5_S (PTC)			Pathogenic	Pathogenic
224572	VUS	0.510778	13	High	chr17	41219679	TGTG	T	NM_007294.4:c.5017_5019del	NP_009225.1:p.His1673del	missense/inframe													56788.2		56788.2	22505045	no aberration	-	BRCT				PP4_VS		VUS	Pathogenic
553117	VUS	0.465346	6	High	chr17	41197765	C	G	NM_007294.4:c.5522G>C	NP_009225.1:p.Ser1841Thr	missense/inframe			Other	Intermediate|Complete	Adamovich 2022|Findlay2018	35196514|30209399	P|R/P	0.01	0	0	0	0.372497	0.17107		0.17107				BRCT				BP5_M		VUS	VUS
554976	VUS	0.464608	5	High	chr17	41197837	A	T	NM_007294.4:c.5468-18T>A	-	UTR/intron								0.16	0.38	0.13	0.11		6.17859		6.17859				BRCT			PP3	PP4_M		VUS	Likely Pathogenic
213655	VUS	0.458383	9	High	chr17	41256900	C	G	NM_007294.4:c.286G>C	NP_009225.1:p.Asp96His	missense/inframe			Functional impact - complete	Complete|Complete	Clark 2022|Findlay - unpublished data	35659930|NA	P|R/P	0.05	0	0.06	0	0.493958				32123317	no aberration	-	RING		PS3				VUS	Likely Pathogenic
677262	VUS	0.454134	6	High	chr17	41258482	A	T	NM_007294.4:c.203T>A	NP_009225.1:p.Ile68Lys	missense/inframe			Functional impact - complete	Complete|Complete	Clark 2022|Findlay2018	35659930|30209399	P|R/P	0	0.02	0	0.02	0.363575	2.38324		2.38324	32741062	no aberration	-	RING		PS3		PP4		VUS	Likely Pathogenic
489513	VUS	0.448146	7	High	chr17	41222974	C	A	NM_007294.4:c.4957G>T	NP_009225.1:p.Val1653Leu	missense/inframe			Functional impact - complete	Complete|Complete	Adamovich 2022|Findlay2018	35196514|30209399	P|R/P	0	0.01	0.01	0.03	0.169308							BRCT		PS3				VUS	Likely Pathogenic
303921	VUS	0.445472	5	High	chr17	41247863	C	A	NM_007294.4:c.670G>T	NP_009225.1:p.Ala224Ser	missense/inframe								0	0.74	0.02	0.77	0.119404							None			PP3			VUS	VUS
492869	VUS	0.431119	5	High	chr17	41251897	G	A	NM_007294.4:c.442C>T	NP_009225.1:p.Gln148Ter	trunc								0.04	0.22	0	0.1	0.61701	1.44246		1.44246				None			PP3			VUS	VUS
330266	VUS	0.418747	8	High	chr17	41203124	C	A	NM_007294.4:c.5288G>T	NP_009225.1:p.Gly1763Val	missense/inframe			Other	Intermediate|Complete|Complete	Adamovich 2022|Nepomuceno2024|Findlay2018	35196514|38709234|30209399	P|P|R/P	0.01	0	0	0	0.255069	1.14805		1.14805				BRCT						VUS	VUS
231857	VUS	0.417181	8	High	chr17	41267784	G	C	NM_007294.4:c.93C>G	NP_009225.1:p.Ile31Met	missense/inframe	0	0	Other	Intermediate|None	Clark 2022|Findlay2018	35659930|30209399	P|R/P	0	0	0	0	0.117782							RING						VUS	VUS
188723	VUS	0.411076	10	High	chr17	41209088	C	G	NM_007294.4:c.5258G>C	NP_009225.1:p.Arg1753Thr	missense/inframe			Other	Complete|None|Complete	Fernandes2019|Bouwman2020|Findlay2018	30765603|32546644|30209399	P|P|R/P	0	0	0	0	0.355584	4.27746		4.27746				BRCT				PP4		VUS	VUS
576054	VUS	0.397628	5	High	chr17	41247874	G	C	NM_007294.4:c.659C>G	NP_009225.1:p.Ser220Cys	missense/inframe		0						0	0.41	0	0.34	0.110035							None			PP3			VUS	VUS
88601	VUS	0.388709	27	High	chr17	41199745	A	T	NM_007294.4:c.5407-25T>A	-	UTR/intron	0	0						0.02	0.36	0	0.34					32203205		r.5407_5467del	BRCT			PP3		PVS1_S (RNA)	VUS	Likely Pathogenic
274239	VUS	0.377847	6	High	chr17	41209118	C	T	NM_007294.4:c.5228G>A	NP_009225.1:p.Gly1743Glu	missense/inframe			Functional impact - complete	Complete|Complete|Complete	Nepomuceno2024|Bouwman2020|Findlay2018	38709234|32546644|30209399	P|P|R/P	0	0	0	0	0.360228							BRCT		PS3				VUS	Likely Pathogenic
263797	VUS	0.35528	8	High	chr17	41219628	T	C	NM_007294.4:c.5071A>G	NP_009225.1:p.Thr1691Ala	missense/inframe			Other	Complete|None|Intermediate	Bouwman2020|Petitalot2019|Findlay2018	32546644|30257991|30209399	P|P|R/P	0	0.08	0	0.07	0.122941	0.00141		0.00141	22505045	no aberration	-	BRCT				BP5_VS		VUS	Likely Benign
280182	VUS	0.351918	5	High	chr17	41243103	A	G	NM_007294.4:c.4097-54T>C	-	UTR/intron								0	0.01	0	0.01								None			BP4 BP7			Likely Benign	VUS
417310	VUS	0.351416	6	High	chr17	41243409	C	G	NM_007294.4:c.4096+43G>C	-	UTR/intron								0	0.02	0.01	0	-0.723518							None			BP4 BP7			Likely Benign	VUS
163251	VUS	0.348225	13	High	chr17	41228657	CTACTT	C	NM_007294.4:c.4358-31_4358-27del	-	UTR/intron	0	5.14e-06														32123317	_13	r.4358_4484del	None			BP4 BP7			Likely Benign	VUS
367829	VUS	0.337993	6	High	chr17	41245326	G	C	NM_007294.4:c.2222C>G	NP_009225.1:p.Ser741Cys	missense/inframe	0	0						0	0	0	0	-0.086779	2.44095		2.44095				None			BP1_S	PP4		Likely Benign	VUS
406004	VUS	0.321738	6	High	chr17	41219735	A	G	NM_007294.4:c.4987-23T>C	-	UTR/intron								0.02	0	0.03	0								BRCT			BP4 BP7			Likely Benign	VUS
444786	VUS	0.319408	7	High	chr17	41249321	C	A	NM_007294.4:c.548-15G>T	-	UTR/intron								0.01	0.01	0.01	0								None			BP4			VUS	VUS
590948	VUS	0.31416	6	High	chr17	41197781	C	G	NM_007294.4:c.5506G>C	NP_009225.1:p.Glu1836Gln	missense/inframe			No functional impact	None	Findlay2018	30209399	R/P	0	0	0	0	0.116442							BRCT		BS3				VUS	VUS
444520	VUS	0.313696	6	High	chr17	41256936	C	T	NM_007294.4:c.250G>A	NP_009225.1:p.Glu84Lys	missense/inframe			No functional impact	None	Clark 2022|Findlay - interim report and unpublished data	35659930|NA	P|R/P	0	0.49	0	0.5	0.195673							RING		BS3	PP3			Likely Benign	VUS
122423	VUS	0.312238	10	High	chr17	41219715	G	A	NM_007294.4:c.4987-3C>T	-	splice_other			Other	Intermediate	Findlay2018	30209399	R/P	0	0.28	0	0.43								BRCT			PP3			VUS	VUS
183866	VUS	0.308002	5	High	chr17	41244002	C	G	NM_007294.4:c.3546G>C	NP_009225.1:p.Gln1182His	missense/inframe								0	0	0.01	0	-0.0972763							None			BP1_S			Likely Benign	VUS
206878	VUS	0.307709	8	High	chr17	41222950	C	T	NM_007294.4:c.4981G>A	NP_009225.1:p.Glu1661Lys	missense/inframe			No functional impact	None	Findlay2018	30209399	R/P	0	0.01	0.01	0.09	0.157863	0.20682		0.20682				BRCT		BS3		BP5_M		Likely Benign	Likely Benign
286695	VUS	0.304916	5	High	chr17	41256086	AGAAAAAAAAAAGAAAAGAAGAAG	GAA	NM_007294.4:c.441+30_441+53delinsTTC	-	UTR/intron																			None			BP4 BP7			Likely Benign	VUS
317781	VUS	0.30284	5	High	chr17	41245315	C	T	NM_007294.4:c.2233G>A	NP_009225.1:p.Glu745Lys	missense/inframe								0	0	0	0	-0.37925							None			BP1_S			Likely Benign	VUS
403443	VUS	0.299063	6	Ind	chr17	41276161	A	G	NM_007294.4:c.-19-29T>C	-	UTR/intron								0.01	0.01	0	0.01
153342	VUS	0.29748	8	Ind	chr17	41244930	G	C	NM_007294.4:c.2618C>G	NP_009225.1:p.Ser873Ter	trunc												0.577639
402047	VUS	0.293929	5	Ind	chr17	41246179	C	T	NM_007294.4:c.1369G>A	NP_009225.1:p.Glu457Lys	missense/inframe								0	0	0.04	0	-0.136743
261068	VUS	0.293018	7	Ind	chr17	41246826	G	A	NM_007294.4:c.722C>T	NP_009225.1:p.Pro241Leu	missense/inframe								0	0	0	0.02	0.0628592
390759	VUS	0.292682	5	Ind	chr17	41245012	C	G	NM_007294.4:c.2536G>C	NP_009225.1:p.Glu846Gln	missense/inframe								0	0	0	0	0.0748206
354835	VUS	0.291527	5	Ind	chr17	41219652	C	G	NM_007294.4:c.5047G>C	NP_009225.1:p.Glu1683Gln	missense/inframe			Functional impact - complete	Complete	Adamovich 2022|Findlay2018	35196514|30209399	P|R/P	0.01	0.29	0	0.49	0.00856361
556380	VUS	0.291324	5	Ind	chr17	41199655	C	A	NM_007294.4:c.5467+5G>T	-	splice_other			Other	Intermediate	Findlay2018	30209399	R/P	0	0.18	0	0.17
144024	VUS	0.287026	12	Ind	chr17	41243680	T	C	NM_007294.4:c.3868A>G	NP_009225.1:p.Lys1290Glu	missense/inframe	3.24e-06							0	0.02	0	0.02	-0.152733
93533	VUS	0.285015	15	Ind	chr17	41197742	C	G	NM_007294.4:c.5545G>C	NP_009225.1:p.Glu1849Gln	missense/inframe			No functional impact	None	Findlay2018	30209399	R/P	0	0	0	0	-0.0162819
261697	VUS	0.284766	6	Ind	chr17	41256143	G	A	NM_007294.4:c.437C>T	NP_009225.1:p.Ser146Phe	missense/inframe								0.01	0	0.01	0	0.129639
390701	VUS	0.283194	5	Ind	chr17	41246515	C	T	NM_007294.4:c.1033G>A	NP_009225.1:p.Asp345Asn	missense/inframe								0	0	0.02	0	-0.112891
326646	VUS	0.282031	7	Ind	chr17	41246262	A	G	NM_007294.4:c.1286T>C	NP_009225.1:p.Ile429Thr	missense/inframe	0							0	0	0	0.02	0.00216928
176516	VUS	0.281023	6	Ind	chr17	41234590	C	G	NM_007294.4:c.4188G>C	NP_009225.1:p.Gln1396His	missense/inframe								0.87	0.87	0	0	0.165506
147584	VUS	0.280485	5	Ind	chr17	41249292	C	T	NM_007294.4:c.562G>A	NP_009225.1:p.Glu188Lys	missense/inframe								0	0.22	0	0.15	0.270396
360618	VUS	0.279963	5	Ind	chr17	41247968	G	A	NM_007294.4:c.594-29C>T	-	UTR/intron	0							0.01	0.17	0	0.16
650992	VUS	0.278561	5	Ind	chr17	41199724	G	C	NM_007294.4:c.5407-4C>G	-	splice_other			No functional impact	None	Findlay2018	30209399	R/P	0.05	0	0.02	0
372716	VUS	0.27708	6	Ind	chr17	41215352	C	T	NM_007294.4:c.5191G>A	NP_009225.1:p.Glu1731Lys	missense/inframe			Functional impact - complete	Complete	Findlay2018	30209399	R/P	0	0	0	0.01	0.134789
157963	VUS	0.276568	5	Ind	chr17	41245267	C	T	NM_007294.4:c.2281G>A	NP_009225.1:p.Glu761Lys	missense/inframe								0	0	0	0	-0.0912829
367261	VUS	0.276082	7	Ind	chr17	41256882	T	TA	NM_007294.4:c.301+2dup	-	splice_other
307161	VUS	0.273429	7	Ind	chr17	41209104	C	A	NM_007294.4:c.5242G>T	NP_009225.1:p.Gly1748Cys	missense/inframe			Functional impact - complete	Complete|Complete|Complete	Adamovich 2022|Nepomuceno2024|Findlay2018	35196514|38709234|30209399	P|P|R/P	0	0	0	0	0.295884
199210	VUS	0.271698	11	Ind	chr17	41243451	C	T	NM_007294.4:c.4096+1G>A	-	trunc	7.78e-06	0						0	0.16	0.1	0.69	0.37524
230080	VUS	0.270883	11	Ind	chr17	41228484	C	G	NM_007294.4:c.4484+21G>C	-	UTR/intron	0							0.03	0	0.01	0
276982	VUS	0.270288	7	Ind	chr17	41228682	T	C	NM_007294.4:c.4358-51A>G	-	UTR/intron	3.28e-06	5.14e-06						0	0.02	0	0.01
768356	VUS	0.269418	5	Ind	chr17	41219582	T	C	NM_007294.4:c.5074+43A>G	-	UTR/intron								0.02	0	0.03	0.01
328741	VUS	0.267231	8	Ind	chr17	41245653	C	T	NM_007294.4:c.1895G>A	NP_009225.1:p.Ser632Asn	missense/inframe	0							0	0	0	0	-0.150753
165055	VUS	0.266822	7	Ind	chr17	41243763	G	A	NM_007294.4:c.3785C>T	NP_009225.1:p.Ser1262Leu	missense/inframe	1.968e-05							0.01	0	0.01	0.02	-0.0956256
305527	VUS	0.26652	5	Ind	chr17	41243788	T	C	NM_007294.4:c.3760A>G	NP_009225.1:p.Lys1254Glu	missense/inframe								0	0.01	0.01	0	-0.199845
99090	VUS	0.266229	9	Ind	chr17	41244882	G	C	NM_007294.4:c.2666C>G	NP_009225.1:p.Ser889Cys	missense/inframe								0	0	0	0	-0.0895946
263363	VUS	0.26606	7	Ind	chr17	41201173	C	A	NM_007294.4:c.5371G>T	NP_009225.1:p.Val1791Leu	missense/inframe	0		No functional impact	None|None	Fernandes2019|Findlay2018	30765603|30209399	P|R/P	0	0	0	0	0.181513
91530	VUS	0.263909	12	Ind	chr17	41234624	G	A	NM_007294.4:c.4186-32C>T	-	UTR/intron	0							0	0.01	0	0
220971	VUS	0.263822	5	Ind	chr17	41228677	G	A	NM_007294.4:c.4358-46C>T	-	UTR/intron								0.03	0	0.01	0
337909	VUS	0.261907	7	Ind	chr17	41209178	C	G	NM_007294.4:c.5194-26G>C	-	UTR/intron								0	0	0	0
709087	VUS	0.258564	6	Ind	chr17	41219564	C	A	NM_007294.4:c.5074+61G>T	-	UTR/intron								0.02	0	0.03	0
95274	VUS	0.255323	17	Ind	chr17	41256991	G	C	NM_007294.4:c.213-18C>G	-	UTR/intron								0.09	0.19	0	0.13
636529	VUS	0.254786	5	Ind	chr17	41226546	G	C	NM_007294.4:c.4485-8C>G	-	splice_other								0.05	0.03	0	0.05
18718	VUS	0.254183	10	Ind	chr17	41256086	AGA	G	NM_007294.4:c.441+51_441+53delinsC	-	UTR/intron
322839	VUS	0.254083	6	Ind	chr17	41234481	T	C	NM_007294.4:c.4297A>G	NP_009225.1:p.Ile1433Val	missense/inframe	2.316e-05	7.88e-06						0	0.01	0.07	0	-0.410564
201721	VUS	0.25366	8	Ind	chr17	41199787	C	T	NM_007294.4:c.5407-67G>A	-	UTR/intron								0	0	0	0.01
318682	VUS	0.252691	9	Ind	chr17	41267780	C	G	NM_007294.4:c.97G>C	NP_009225.1:p.Glu33Gln	missense/inframe			No functional impact	None|None	Clark 2022|Findlay2018	35659930|30209399	P|R/P	0	0.01	0	0.01	0.136369
437249	VUS	0.252537	5	Ind	chr17	41258421	CT	C	NM_007294.4:c.212+51del	-	UTR/intron
428439	VUS	0.252263	7	Ind	chr17	41245845	G	C	NM_007294.4:c.1703C>G	NP_009225.1:p.Pro568Arg	missense/inframe	3.25e-06	0						0	0	0	0.01	0.158822
187864	VUS	0.251825	5	Ind	chr17	41246810	C	G	NM_007294.4:c.738G>C	NP_009225.1:p.Leu246Phe	missense/inframe	0							0.01	0	0.05	0	0.116789
389875	VUS	0.248927	6	Low	chr17	41245747	G	A	NM_007294.4:c.1801C>T	NP_009225.1:p.His601Tyr	missense/inframe								0	0	0	0.01	-0.0854423							None			BP1_S			Likely Benign	Benign
126354	VUS	0.246551	6	Low	chr17	41199748	C	G	NM_007294.4:c.5407-28G>C	-	UTR/intron								0.02	0	0.01	0								BRCT			BP4 BP7			Likely Benign	Likely Benign
379171	VUS	0.244056	8	Low	chr17	41226510	C	G	NM_007294.4:c.4513G>C	NP_009225.1:p.Asp1505His	missense/inframe								0.77	0.1	0.02	0	-0.0446301	0.96051		0.96051				None			PP3			VUS	Likely Benign
309445	VUS	0.242922	5	Low	chr17	41219740	C	T	NM_007294.4:c.4987-28G>A	-	UTR/intron								0.04	0	0.07	0								BRCT			BP4 BP7			Likely Benign	Likely Benign
305703	VUS	0.242883	8	Low	chr17	41243067	G	A	NM_007294.4:c.4097-18C>T	-	UTR/intron								0	0	0.01	0								None			BP4			VUS	Likely Benign
308456	VUS	0.242796	5	Low	chr17	41243425	G	A	NM_007294.4:c.4096+27C>T	-	UTR/intron		0						0.02	0	0.03	0	-0.796501							None			BP4 BP7			Likely Benign	Likely Benign
315727	VUS	0.24062	5	Low	chr17	41228557	C	G	NM_007294.4:c.4432G>C	NP_009225.1:p.Glu1478Gln	missense/inframe								0	0.15	0	0.08	-0.252993							None						VUS	VUS
491247	VUS	0.239838	5	Low	chr17	41203073	C	A	NM_007294.4:c.5332+7G>T	-	splice_other	1.085e-05		No functional impact	None	Findlay2018	30209399	R/P	0	0	0	0								BRCT		BS3	BP4 BP7			Likely Benign	Benign
346628	VUS	0.239595	8	Low	chr17	41267769	G	A	NM_007294.4:c.108C>T	NP_009225.1:p.Ser36=	synon								0	0	0	0								RING						VUS	VUS
284515	VUS	0.239195	9	Low	chr17	41215303	A	G	NM_007294.4:c.5193+47T>C	-	UTR/intron	0	0						0	0	0	0			0.0955072	0.0955072				BRCT			BP4 BP7	BP5_M		Likely Benign	Benign
490710	VUS	0.238832	6	Low	chr17	41267838	C	G	NM_007294.4:c.81-42G>C	-	UTR/intron								0.01	0.01	0	0								RING			BP4 BP7			Likely Benign	Likely Benign
127001	VUS	0.23836	11	Low	chr17	41247829	C	T	NM_007294.4:c.670+34G>A	-	UTR/intron								0.02	0	0.03	0								None			BP4 BP7			Likely Benign	Likely Benign
246233	VUS	0.237309	10	Low	chr17	41247952	G	C	NM_007294.4:c.594-13C>G	-	UTR/intron								0.02	0.08	0	0.08								None			BP4			VUS	Likely Benign
341083	VUS	0.236924	6	Low	chr17	41256324	T	C	NM_007294.4:c.302-46A>G	-	UTR/intron	0							0	0	0	0.01								RING			BP4 BP7			Likely Benign	Likely Benign
294009	VUS	0.235244	5	Low	chr17	41246494	C	G	NM_007294.4:c.1054G>C	NP_009225.1:p.Glu352Gln	missense/inframe								0	0	0.01	0	-0.01594							None			BP1_S			Likely Benign	Benign
397423	VUS	0.235212	6	Low	chr17	41246293	C	G	NM_007294.4:c.1255G>C	NP_009225.1:p.Val419Leu	missense/inframe								0	0.01	0	0	0.0424012	0.23026		0.23026				None			BP1_S	BP5		Likely Benign	Benign
198904	VUS	0.235076	10	Low	chr17	41244880	C	T	NM_007294.4:c.2668G>A	NP_009225.1:p.Gly890Arg	missense/inframe								0.01	0	0.01	0.01	-0.339691	0.04748		0.04748				None			BP1_S	BP5_S		Benign	Benign
316750	VUS	0.234539	8	Low	chr17	41249196	C	G	NM_007294.4:c.593+65G>C	-	UTR/intron								0	0.01	0	0								None			BP4 BP7			Likely Benign	Likely Benign
270936	VUS	0.233977	5	Low	chr17	41215862	G	A	NM_007294.4:c.5152+29C>T	-	UTR/intron								0	0	0	0								BRCT			BP4 BP7			Likely Benign	Likely Benign
92436	VUS	0.23321	16	Low	chr17	41228677	G	C	NM_007294.4:c.4358-46C>G	-	UTR/intron								0.01	0.03	0	0.01								None			BP4 BP7			Likely Benign	Likely Benign
556468	VUS	0.231238	5	Low	chr17	41276013	T	C	NM_007294.4:c.80+21A>G	-	UTR/intron								0	0	0	0								RING			BP4 BP7			Likely Benign	Likely Benign
302104	VUS	0.230392	5	Low	chr17	41249321	C	T	NM_007294.4:c.548-15G>A	-	UTR/intron	1.972e-05							0.5	0.53	0	0.18								None			PP3			VUS	Likely Benign
855052	VUS	0.230373	5	Low	chr17	41244409	C	A	NM_007294.4:c.3139G>T	NP_009225.1:p.Val1047Leu	missense/inframe								0.01	0.01	0.01	0	-0.0456711							None			BP1_S			Likely Benign	Benign
275451	VUS	0.230346	5	Low	chr17	41243075	G	A	NM_007294.4:c.4097-26C>T	-	UTR/intron								0	0.01	0	0.01								None			BP4 BP7			Likely Benign	Likely Benign
378372	VUS	0.228683	5	Low	chr17	41203060	G	A	NM_007294.4:c.5332+20C>T	-	UTR/intron			No functional impact	None	Findlay2018	30209399	R/P	0	0	0	0								BRCT		BS3	BP4 BP7			Likely Benign	Benign
109294	VUS	0.227883	19	Low	chr17	41256854	G	C	NM_007294.4:c.301+31C>G	-	UTR/intron								0.01	0.01	0.02	0.05								RING			BP4 BP7			Likely Benign	Likely Benign
463196	VUS	0.226271	5	Low	chr17	41276036	G	C	NM_007294.4:c.78C>G	NP_009225.1:p.Ile26Met	missense/inframe			No functional impact	None	Clark 2022|Findlay2018	35659930|30209399	P|R/P	0	0.07	0.01	0.07	0.146011							RING		BS3				VUS	Benign
235013	VUS	0.226153	7	Low	chr17	41258520	C	T	NM_007294.4:c.165G>A	NP_009225.1:p.Lys55=	synon			No functional impact	None	Findlay2018	30209399	R/P	0	0.37	0	0.38					20215541; 32741062	_4; _4, _4q22	r.135_212del; r.135_212del	RING		BS3	PP3		PVS1_M	Likely Benign	Likely Benign
173048	VUS	0.225832	8	Low	chr17	41246211	C	G	NM_007294.4:c.1337G>C	NP_009225.1:p.Arg446Thr	missense/inframe								0	0	0	0.01	0.102325							None			BP1_S			Likely Benign	Benign
872089	VUS	0.224715	5	Low	chr17	41245159	C	G	NM_007294.4:c.2389G>C	NP_009225.1:p.Glu797Gln	missense/inframe								0	0	0.01	0	-0.232624							None			BP1_S			Likely Benign	Benign
142794	VUS	0.224494	11	Low	chr17	41244208	C	T	NM_007294.4:c.3340G>A	NP_009225.1:p.Glu1114Lys	missense/inframe								0.02	0	0.01	0	-0.102935							None			BP1_S			Likely Benign	Benign
228460	VUS	0.224384	7	Low	chr17	41215915	C	T	NM_007294.4:c.5128G>A	NP_009225.1:p.Gly1710Arg	missense/inframe	4.452e-05		Other	Complete|None	Bouwman2020|Findlay2018	32546644|30209399	P|R/P	0.11	0	0.06	0	0.343554							BRCT						VUS	VUS
334537	VUS	0.224297	5	Low	chr17	41197842	G	A	NM_007294.4:c.5468-23C>T	-	UTR/intron								0	0	0	0								BRCT			BP4 BP7			Likely Benign	Likely Benign
3012	VUS	0.224251	40	Low	chr17	41199788	AT	A	NM_007294.4:c.5407-69del	-	UTR/intron		7.92e-06												0.00927457	0.00927457				BRCT			BP4 BP7	BP5_S		Likely Benign	Benign
348370	VUS	0.223929	7	Low	chr17	41243706	T	G	NM_007294.4:c.3842A>C	NP_009225.1:p.Gln1281Pro	missense/inframe	0	1.891e-05						0	0.02	0.02	0.01	0.0335575	4.03927		4.03927				None			BP1_S	PP4		Likely Benign	Benign
297269	VUS	0.223476	6	Low	chr17	41244106	C	G	NM_007294.4:c.3442G>C	NP_009225.1:p.Glu1148Gln	missense/inframe								0	0.02	0	0.02	0.0700839							None			BP1_S			Likely Benign	Benign
300482	VUS	0.223207	6	Low	chr17	41223026	C	T	NM_007294.4:c.4905G>A	NP_009225.1:p.Glu1635=	synon			No functional impact	None	Findlay2018	30209399	R/P	0	0.01	0.01	0.02								None		BS3	BP1_S			Benign	Benign
346098	VUS	0.221705	5	Low	chr17	41215396	G	C	NM_007294.4:c.5153-6C>G	-	splice_other			No functional impact	None	Findlay2018	30209399	R/P	0.05	0.02	0	0.02								BRCT		BS3	BP4			Likely Benign	Benign
512776	VUS	0.22144	6	Low	chr17	41267683	G	A	NM_007294.4:c.134+60C>T	-	UTR/intron								0	0	0	0								RING			BP4 BP7			Likely Benign	Likely Benign
417541	VUS	0.220793	5	Low	chr17	41244826	C	T	NM_007294.4:c.2722G>A	NP_009225.1:p.Glu908Lys	missense/inframe								0.01	0	0.01	0	-0.122915		1.66181	1.66181				None			BP1_S			Likely Benign	Benign
427261	VUS	0.217828	5	Low	chr17	41228493	G	A	NM_007294.4:c.4484+12C>T	-	UTR/intron								0.03	0	0.01	0								None			BP4 BP7			Likely Benign	Likely Benign
204577	VUS	0.217392	7	Low	chr17	41244730	C	T	NM_007294.4:c.2818G>A	NP_009225.1:p.Asp940Asn	missense/inframe								0	0	0	0	-0.208171							None			BP1_S			Likely Benign	Benign
699636	VUS	0.217357	5	Low	chr17	41223211	C	T	NM_007294.4:c.4720G>A	NP_009225.1:p.Asp1574Asn	missense/inframe								0.01	0	0	0	-0.143382							None			BP1_S			Likely Benign	Benign
225937	VUS	0.217275	7	Low	chr17	41243508	C	G	NM_007294.4:c.4040G>C	NP_009225.1:p.Arg1347Thr	missense/inframe								0.02	0.01	0.01	0	-0.0123704							None			BP1_S			Likely Benign	Benign
280071	VUS	0.217202	8	Low	chr17	41215974	G	C	NM_007294.4:c.5075-6C>G	-	splice_other			Other	Intermediate	Findlay2018	30209399	R/P	0.01	0.26	0	0.2								BRCT			PP3			VUS	Likely Benign
290102	VUS	0.216973	8	Low	chr17	41267716	G	A	NM_007294.4:c.134+27C>T	-	UTR/intron	0							0.01	0	0	0								RING			BP4 BP7			Likely Benign	Likely Benign
209335	VUS	0.216242	12	Low	chr17	41215299	CTA	C	NM_007294.4:c.5193+49_5193+50del	-	UTR/intron														0.038887	0.038887				BRCT			BP4 BP7	BP5_S		Likely Benign	Benign
403490	VUS	0.215882	6	Low	chr17	41244717	C	T	NM_007294.4:c.2831G>A	NP_009225.1:p.Cys944Tyr	missense/inframe	0							0	0	0	0	-0.287658	0.4363		0.4363				None			BP1_S	BP5		Likely Benign	Benign
163120	VUS	0.215398	14	Low	chr17	41219723	A	G	NM_007294.4:c.4987-11T>C	-	UTR/intron	0	0						0	0.26	0	0.4		0.06499		0.06499	32123317	no aberration	-	BRCT			PP3	BP5_M	BP7_S	Likely Benign	Benign
305273	VUS	0.215088	5	Low	chr17	41249217	T	C	NM_007294.4:c.593+44A>G	-	UTR/intron		0						0	0	0	0								None			BP4 BP7			Likely Benign	Likely Benign
363940	VUS	0.214812	8	Low	chr17	41276027	G	A	NM_007294.4:c.80+7C>T	-	splice_other	0	2.519e-05						0	0.01	0	0.01								RING			BP4 BP7			Likely Benign	Likely Benign
280294	VUS	0.214745	8	Low	chr17	41243898	G	C	NM_007294.4:c.3650C>G	NP_009225.1:p.Ser1217Cys	missense/inframe	4.584e-05							0.01	0.01	0	0.02	-0.109462		0.531024	0.531024				None			BP1_S			Likely Benign	Benign
661266	VUS	0.214363	5	Low	chr17	41223232	C	T	NM_007294.4:c.4699G>A	NP_009225.1:p.Gly1567Arg	missense/inframe	1.085e-05							0.02	0	0	0	0.290863							None			BP1_S			Likely Benign	Benign
248423	VUS	0.213508	12	Low	chr17	41276176	G	GCATATATATATC	NM_007294.4:c.-19-45_-19-44insGATATATATATG	-	UTR/intron																			None			BP4 BP7			Likely Benign	Likely Benign
241030	VUS	0.213096	7	Low	chr17	41243482	GATT	G	NM_007294.4:c.4063_4065del	NP_009225.1:p.Asn1355del	missense/inframe	0													6.13018e-06	6.13018e-06				None			BP1_S	BP5_VS		Benign	Benign
472091	VUS	0.212586	7	Low	chr17	41246191	C	T	NM_007294.4:c.1357G>A	NP_009225.1:p.Glu453Lys	missense/inframe								0	0	0	0.01	0.0037595							None			BP1_S			Likely Benign	Benign
171606	VUS	0.21199	16	Low	chr17	41223109	CAACTTTCAATTGGGG	C	NM_007294.4:c.4807_4821del	NP_009225.1:p.Pro1603_Val1607del	missense/inframe	0.00022363																		None	BS1		BP1_S			Benign	Benign
362661	VUS	0.21199	5	Low	chr17	41245255	C	G	NM_007294.4:c.2293G>C	NP_009225.1:p.Glu765Gln	missense/inframe								0	0	0	0	-0.130745							None			BP1_S			Likely Benign	Benign
366425	VUS	0.211762	5	Low	chr17	41201181	C	T	NM_007294.4:c.5363G>A	NP_009225.1:p.Gly1788Asp	missense/inframe	0		Other	None|Complete|None	Nepomuceno2024|Bouwman2020|Findlay2018	38709234|32546644|30209399	P|P|R/P	0	0	0	0	0.52882	0.0457		0.0457				BRCT				BP5_S		VUS	Benign
277652	VUS	0.211724	6	Low	chr17	41246181	A	G	NM_007294.4:c.1367T>C	NP_009225.1:p.Ile456Thr	missense/inframe	0	0						0	0	0	0	0.121631	0.06665	0.0427011	0.00284603				None			BP1_S	BP5_VS		Benign	Benign
148834	VUS	0.211318	17	Low	chr17	41209045	T	C	NM_007294.4:c.5277+24A>G	-	UTR/intron	3.23e-06	1.234e-05						0	0	0	0			0.15074	0.15074				BRCT			BP4 BP7	BP5_M		Likely Benign	Benign
252729	VUS	0.211258	5	Low	chr17	41245457	G	A	NM_007294.4:c.2091C>T	NP_009225.1:p.Phe697=	synon								0	0	0	0								None			BP1_S			Likely Benign	Benign
232151	VUS	0.210197	7	Low	chr17	41203065	C	T	NM_007294.4:c.5332+15G>A	-	UTR/intron			No functional impact	None	Findlay2018	30209399	R/P	0	0	0	0								BRCT		BS3	BP4 BP7			Likely Benign	Benign
214191	VUS	0.20938	9	Low	chr17	41199784	C	T	NM_007294.4:c.5407-64G>A	-	UTR/intron								0.01	0	0	0.01								BRCT			BP4 BP7			Likely Benign	Likely Benign
277390	VUS	0.208566	7	Low	chr17	41201175	G	A	NM_007294.4:c.5369C>T	NP_009225.1:p.Ser1790Phe	missense/inframe			No functional impact	None	Findlay2018	30209399	R/P	0	0	0.01	0.01	0.221012							BRCT		BS3				VUS	Benign
286140	VUS	0.207825	5	Low	chr17	41216004	G	C	NM_007294.4:c.5075-36C>G	-	UTR/intron								0	0	0	0.01								BRCT			BP4 BP7			Likely Benign	Likely Benign
39382	VUS	0.207824	42	Low	chr17	41197783	C	T	NM_007294.4:c.5504G>A	NP_009225.1:p.Arg1835Gln	missense/inframe	2.316e-05	7.89e-06	Other	None|Intermediate	Nepomuceno2024|Findlay2018	38709234|30209399	P|R/P	0	0	0	0	0.146114	0.0041	0.163052	0.000668515				BRCT				BP5_VS		VUS	Benign
230801	VUS	0.207519	10	Low	chr17	41219556	C	T	NM_007294.4:c.5074+69G>A	-	UTR/intron		6.211e-05						0.02	0.01	0.01	0.01								BRCT			BP4 BP7			Likely Benign	Likely Benign
189570	VUS	0.207491	5	Low	chr17	41219765	C	G	NM_007294.4:c.4987-53G>C	-	UTR/intron								0	0.03	0	0.01								BRCT			BP4 BP7			Likely Benign	Likely Benign
458858	VUS	0.207279	5	Low	chr17	41244588	T	C	NM_007294.4:c.2960A>G	NP_009225.1:p.Lys987Arg	missense/inframe	0							0.01	0	0.01	0	-0.389051	0.05632	0.0133758	0.000753326				None			BP1_S	BP5_VS		Benign	Benign
393866	VUS	0.205086	7	Low	chr17	41243574	C	T	NM_007294.4:c.3974G>A	NP_009225.1:p.Arg1325Lys	missense/inframe								0.14	0	0.14	0	-0.190922	2.04248		2.04248				None						VUS	VUS
298617	VUS	0.205025	5	Low	chr17	41247813	C	G	NM_007294.4:c.670+50G>C	-	UTR/intron								0	0.01	0.04	0.01								None			BP4 BP7			Likely Benign	Likely Benign
156400	VUS	0.204199	6	Low	chr17	41244590	G	C	NM_007294.4:c.2958C>G	NP_009225.1:p.Ile986Met	missense/inframe								0	0	0	0	-0.200715							None			BP1_S			Likely Benign	Benign
622567	VUS	0.204031	5	Low	chr17	41244327	C	G	NM_007294.4:c.3221G>C	NP_009225.1:p.Arg1074Thr	missense/inframe		0						0	0.01	0.01	0.01	-0.114057	0.36227	3.9668	1.43705				None			BP1_S			Likely Benign	Benign
416919	VUS	0.203328	8	Low	chr17	41243002	A	T	NM_007294.4:c.4144T>A	NP_009225.1:p.Cys1382Ser	missense/inframe		0						0	0.01	0	0.03	-0.111626	0.56146		0.56146				None			BP1_S			Likely Benign	Benign
345008	VUS	0.20254	7	Low	chr17	41228657	C	G	NM_007294.4:c.4358-26G>C	-	UTR/intron								0.09	0.04	0.01	0								None			BP4 BP7			Likely Benign	Likely Benign
271934	VUS	0.201665	8	Low	chr17	41249335	C	A	NM_007294.4:c.548-29G>T	-	UTR/intron								0	0.02	0	0.01								None			BP4 BP7			Likely Benign	Likely Benign
871297	VUS	0.201397	5	Low	chr17	41199757	A	C	NM_007294.4:c.5407-37T>G	-	UTR/intron								0	0.29	0	0.22								BRCT			PP3			VUS	Likely Benign
255361	VUS	0.201164	8	Low	chr17	41228681	G	C	NM_007294.4:c.4358-50C>G	-	UTR/intron	0							0.01	0.01	0	0.01								None			BP4 BP7			Likely Benign	Likely Benign
187539	VUS	0.200947	6	Low	chr17	41226527	G	C	NM_007294.4:c.4496C>G	NP_009225.1:p.Ser1499Cys	missense/inframe								0	0.01	0	0	-0.0509275							None			BP1_S			Likely Benign	Benign
519871	VUS	0.200764	6	Low	chr17	41219598	G	T	NM_007294.4:c.5074+27C>A	-	UTR/intron	2.322e-05							0	0	0.01	0								BRCT			BP4 BP7			Likely Benign	Likely Benign
265467	VUS	0.200552	6	Low	chr17	41243689	C	T	NM_007294.4:c.3859G>A	NP_009225.1:p.Glu1287Lys	missense/inframe								0.05	0	0.02	0	0.0191006							None			BP1_S			Likely Benign	Benign
11742	VUS	0.199934	50	Low	chr17	41199788	A	AT	NM_007294.4:c.5407-69dup	-	UTR/intron														0.0191576	0.0191576				BRCT			BP4 BP7	BP5_S		Likely Benign	Benign
413249	VUS	0.199522	6	Low	chr17	41245253	C	G	NM_007294.4:c.2295G>C	NP_009225.1:p.Glu765Asp	missense/inframe								0	0	0	0	-0.107797							None			BP1_S			Likely Benign	Benign
167536	VUS	0.19929	12	Low	chr17	41276120	C	G	NM_007294.4:c.-7G>C	-	UTR/intron			No functional impact	None	Findlay2018	30209399	R/P	0	0.11	0	0.02								None		BS3				VUS	Benign
210118	VUS	0.199113	7	Low	chr17	41267822	G	C	NM_007294.4:c.81-26C>G	-	UTR/intron								0	0.01	0	0.01								RING			BP4 BP7			Likely Benign	Likely Benign
426430	VUS	0.199033	5	Low	chr17	41201122	G	A	NM_007294.4:c.5406+16C>T	-	UTR/intron	3.23e-06		No functional impact	None	Findlay2018	30209399	R/P	0	0	0	0.04								BRCT		BS3	BP4 BP7			Likely Benign	Benign
248905	VUS	0.198386	10	Low	chr17	41243115	T	C	NM_007294.4:c.4097-66A>G	-	UTR/intron		5.14e-06						0	0.01	0	0.01			0.0207396	0.0207396				None			BP4 BP7	BP5_S		Likely Benign	Benign
500209	VUS	0.197903	6	Low	chr17	41215957	C	G	NM_007294.4:c.5086G>C	NP_009225.1:p.Val1696Leu	missense/inframe			Other	Complete|None|None	Adamovich 2022|Nepomuceno2024|Findlay2018	35196514|38709234|30209399	P|P|R/P	0.04	0	0.03	0	0.150706	1.2494		1.2494				BRCT						VUS	VUS
230200	VUS	0.197764	7	Low	chr17	41246143	C	T	NM_007294.4:c.1405G>A	NP_009225.1:p.Ala469Thr	missense/inframe								0	0	0	0.02	-0.0568648	0.68723		0.68723				None			BP1_S			Likely Benign	Benign
439354	VUS	0.197574	5	Low	chr17	41243542	T	A	NM_007294.4:c.4006A>T	NP_009225.1:p.Ser1336Cys	missense/inframe		0						0	0.03	0	0.03	-0.0149375	0.32641	0.00588012	0.00191933				None			BP1_S	BP5_VS		Benign	Benign
603035	VUS	0.197218	5	Low	chr17	41228518	G	T	NM_007294.4:c.4471C>A	NP_009225.1:p.Pro1491Thr	missense/inframe								0	0.06	0	0.04	-0.169808	0.69055		0.69055				None			BP1_S			Likely Benign	Benign
212736	VUS	0.196921	8	Low	chr17	41249250	C	G	NM_007294.4:c.593+11G>C	-	UTR/intron								0.01	0	0	0								None			BP4 BP7			Likely Benign	Likely Benign
448182	VUS	0.196474	5	Low	chr17	41276027	G	C	NM_007294.4:c.80+7C>G	-	splice_other								0.02	0	0.01	0								RING			BP4 BP7			Likely Benign	Likely Benign
201953	VUS	0.195838	12	Low	chr17	41203076	T	C	NM_007294.4:c.5332+4A>G	-	splice_other	0		No functional impact	None	Findlay2018	30209399	R/P	0	0.05	0.04	0.03		0.54143	0.00153669	0.000832011	31143303	_20	r.5278_5332del	BRCT		BS3	BP4	BP5_VS		Benign	Benign
282076	VUS	0.19575	9	Low	chr17	41258553	A	G	NM_007294.4:c.135-3T>C	-	splice_other	0.0002042		No functional impact	None	Findlay2018	30209399	R/P	0.11	0	0.19	0		0.10671		0.10671				RING	BS1	BS3		BP5_M		Benign	Benign
259166	VUS	0.19473	6	Low	chr17	41215321	C	G	NM_007294.4:c.5193+29G>C	-	UTR/intron			No functional impact	None	Findlay2018	30209399	R/P	0	0	0	0								BRCT		BS3	BP4 BP7			Likely Benign	Benign
509416	VUS	0.193811	6	Low	chr17	41256299	C	T	NM_007294.4:c.302-21G>A	-	UTR/intron								0.01	0	0.01	0								RING			BP4 BP7			Likely Benign	Likely Benign
592866	VUS	0.193807	5	Low	chr17	41242908	G	C	NM_007294.4:c.4185+53C>G	-	UTR/intron								0	0	0	0								CC			BP4 BP7			Likely Benign	Likely Benign
281470	VUS	0.193763	7	Low	chr17	41228464	G	C	NM_007294.4:c.4484+41C>G	-	UTR/intron								0.03	0	0.01	0								None			BP4 BP7			Likely Benign	Likely Benign
571691	VUS	0.193545	5	Low	chr17	41226571	C	A	NM_007294.4:c.4485-33G>T	-	UTR/intron								0.03	0.03	0.02	0								None			BP4 BP7			Likely Benign	Likely Benign
101998	VUS	0.193489	6	Low	chr17	41209055	G	A	NM_007294.4:c.5277+14C>T	-	UTR/intron	0							0	0	0	0								BRCT			BP4 BP7			Likely Benign	Likely Benign
418147	VUS	0.193369	7	Low	chr17	41243779	C	T	NM_007294.4:c.3769G>A	NP_009225.1:p.Glu1257Lys	missense/inframe								0	0	0	0.02	-0.119448							None			BP1_S			Likely Benign	Benign
178434	VUS	0.191419	13	Low	chr17	41199698	A	G	NM_007294.4:c.5429T>C	NP_009225.1:p.Val1810Ala	missense/inframe	0	1.891e-05	No functional impact	None	Findlay2018	30209399	R/P	0.02	0	0.01	0	0.175495	0.2449		0.2449				BRCT		BS3		BP5		Likely Benign	Benign
145498	VUS	0.190743	9	Low	chr17	41243023	C	T	NM_007294.4:c.4123G>A	NP_009225.1:p.Glu1375Lys	missense/inframe								0	0.03	0	0.04	0.32184							None			BP1_S			Likely Benign	Benign
132877	VUS	0.190169	24	Low	chr17	41256100	A	AAAGAAG	NM_007294.4:c.441+33_441+38dup	-	UTR/intron	9.86e-06	0.00013128												0.00368845	0.00368845				None	BS1		BP4 BP7	BP5_S		Benign	Benign
143166	VUS	0.189828	11	Low	chr17	41234634	G	C	NM_007294.4:c.4186-42C>G	-	UTR/intron								0.02	0	0	0								CC			BP4 BP7			Likely Benign	Likely Benign
138956	VUS	0.189756	5	Low	chr17	41209060	G	A	NM_007294.4:c.5277+9C>T	-	UTR/intron			No functional impact	None	Findlay2018	30209399	R/P	0	0	0	0								BRCT		BS3	BP4 BP7			Likely Benign	Benign
151096	VUS	0.189712	10	Low	chr17	41215309	G	A	NM_007294.4:c.5193+41C>T	-	UTR/intron								0	0	0	0								BRCT			BP4 BP7			Likely Benign	Likely Benign
155924	VUS	0.189629	5	Low	chr17	41247864	C	CT	NM_007294.4:c.668dup	NP_009225.1:p.Ala224GlyfsTer4	trunc																			None			N/A			VUS	VUS
281664	VUS	0.189298	8	Low	chr17	41276116	C	G	NM_007294.4:c.-3G>C	-	UTR/intron			No functional impact	None	Findlay2018	30209399	R/P	0.03	0.04	0	0.02								None		BS3				VUS	Benign
435603	VUS	0.189137	5	Low	chr17	41215917	C	A	NM_007294.4:c.5126G>T	NP_009225.1:p.Gly1709Val	missense/inframe			Other	Intermediate|Complete	Adamovich 2022|Findlay2018	35196514|30209399	P|R/P	0	0.05	0.1	0.05	0.370945							BRCT						VUS	VUS
228969	VUS	0.188883	13	Low	chr17	41245650	G	A	NM_007294.4:c.1898C>T	NP_009225.1:p.Pro633Leu	missense/inframe	5.746e-05	0						0	0	0	0	-0.0389272	0.45261		0.45261				None			BP1_S	BP5		Likely Benign	Benign
214563	VUS	0.188238	7	Low	chr17	41203198	G	C	NM_007294.4:c.5278-64C>G	-	UTR/intron								0.01	0	0	0								BRCT			BP4 BP7			Likely Benign	Likely Benign
497884	VUS	0.188219	5	Low	chr17	41244474	G	T	NM_007294.4:c.3074C>A	NP_009225.1:p.Thr1025Lys	missense/inframe								0	0	0	0	0.0245875							None			BP1_S			Likely Benign	Benign
285129	VUS	0.18815	6	Low	chr17	41209136	C	G	NM_007294.4:c.5210G>C	NP_009225.1:p.Arg1737Thr	missense/inframe			No functional impact	None|None|None	Adamovich 2022|Nepomuceno2024|Findlay2018	35196514|38709234|30209399	P|P|R/P	0	0	0	0	0.0804737							BRCT		BS3				VUS	Benign
251041	VUS	0.187972	5	Low	chr17	41209086	C	G	NM_007294.4:c.5260G>C	NP_009225.1:p.Glu1754Gln	missense/inframe	0.00010684		No functional impact	None	Findlay2018	30209399	R/P	0	0	0	0	0.144529							BRCT	BS1	BS3				Benign	Benign
270260	VUS	0.187888	7	Low	chr17	41234439	G	T	NM_007294.4:c.4339C>A	NP_009225.1:p.Gln1447Lys	missense/inframe	0	0						0	0	0	0	-0.120168	0.20214		0.20214				None			BP1_S	BP5_M		Likely Benign	Benign
73003	VUS	0.187538	16	Low	chr17	41246152	G	A	NM_007294.4:c.1396C>T	NP_009225.1:p.Arg466Trp	missense/inframe	0	0						0	0	0.04	0.01	0.0823853	0.09054	0.0226401	0.00204984				None			BP1_S	BP5_VS		Benign	Benign
554269	VUS	0.187408	6	Low	chr17	41215288	T	C	NM_007294.4:c.5193+62A>G	-	UTR/intron		0						0	0	0	0								BRCT			BP4 BP7			Likely Benign	Likely Benign
283758	VUS	0.186963	6	Low	chr17	41245042	C	T	NM_007294.4:c.2506G>A	NP_009225.1:p.Glu836Lys	missense/inframe								0	0	0.01	0	-0.0842593							None			BP1_S			Likely Benign	Benign
146233	VUS	0.186898	11	Low	chr17	41243031	C	T	NM_007294.4:c.4115G>A	NP_009225.1:p.Cys1372Tyr	missense/inframe	0	0	No functional impact	None	Nepomuceno2024	38709234	P	0	0.01	0	0.01	-0.197702	0.5047		0.5047	29280214	no aberration	-	None		BS3	BP1_S		BP7_S	Benign	Benign
218355	VUS	0.186745	6	Low	chr17	41203052	G	A	NM_007294.4:c.5332+28C>T	-	UTR/intron								0	0	0	0								BRCT			BP4 BP7			Likely Benign	Likely Benign
786917	VUS	0.185324	5	Low	chr17	41247816	C	A	NM_007294.4:c.670+47G>T	-	UTR/intron	0							0	0.05	0	0.02								None			BP4 BP7			Likely Benign	Likely Benign
437069	VUS	0.184682	6	Low	chr17	41243773	TCTC	T	NM_007294.4:c.3772_3774del	NP_009225.1:p.Glu1258del	missense/inframe																			None			BP1_S			Likely Benign	Benign
239427	VUS	0.184254	8	Low	chr17	41226402	C	T	NM_007294.4:c.4621G>A	NP_009225.1:p.Glu1541Lys	missense/inframe								0	0.01	0	0.02	-0.16479							None			BP1_S			Likely Benign	Benign
158465	VUS	0.183711	14	Low	chr17	41242962	T	C	NM_007294.4:c.4184A>G	NP_009225.1:p.Gln1395Arg	missense/inframe								0	0.43	0.01	0.36	0.221854	0.02974		0.02974				CC			PP3	BP5_S		Likely Benign	Benign
151846	VUS	0.183657	11	Low	chr17	41256991	G	A	NM_007294.4:c.213-18C>T	-	UTR/intron								0.09	0.02	0.06	0								RING			BP4			VUS	Likely Benign
497722	VUS	0.183626	5	Low	chr17	41243023	C	G	NM_007294.4:c.4123G>C	NP_009225.1:p.Glu1375Gln	missense/inframe								0	0.01	0	0.01	0.228787							None			BP1_S			Likely Benign	Benign
180178	VUS	0.183482	16	Low	chr17	41245498	G	A	NM_007294.4:c.2050C>T	NP_009225.1:p.Pro684Ser	missense/inframe	0	0						0	0	0	0	0.0615111	0.03219	0.0383362	0.00123404				None			BP1_S	BP5_VS		Benign	Benign
326949	VUS	0.183224	6	Low	chr17	41267772	G	A	NM_007294.4:c.105C>T	NP_009225.1:p.Val35=	synon			No functional impact	None	Findlay2018	30209399	R/P	0	0.01	0	0								RING		BS3				VUS	Benign
478933	VUS	0.18303	5	Low	chr17	41199597	G	A	NM_007294.4:c.5467+63C>T	-	UTR/intron								0.01	0	0.01	0								BRCT			BP4 BP7			Likely Benign	Likely Benign
225670	VUS	0.183014	11	Low	chr17	41245425	G	A	NM_007294.4:c.2123C>T	NP_009225.1:p.Ser708Phe	missense/inframe		0						0	0	0	0	-0.362176		0.0103179	0.0103179				None			BP1_S	BP5_S		Benign	Benign
78283	VUS	0.182916	16	Low	chr17	41256956	G	A	NM_007294.4:c.230C>T	NP_009225.1:p.Thr77Met	missense/inframe	3.24e-06	0	No functional impact	None	Clark 2022|Findlay - unpublished data	35659930|NA	P|R/P	0	0.31	0	0.37	0.199952	17.8397	0.290739	5.1867	21309043	no aberration	-	RING		BS3	PP3	PP4_M	BP7_S	Likely Benign	Benign
93814	VUS	0.182753	16	Low	chr17	41242908	G	A	NM_007294.4:c.4185+53C>T	-	UTR/intron								0	0	0	0								CC			BP4 BP7			Likely Benign	Likely Benign
226603	VUS	0.182673	6	Low	chr17	41234541	C	T	NM_007294.4:c.4237G>A	NP_009225.1:p.Glu1413Lys	missense/inframe		0						0	0.01	0	0	-0.174558							CC						VUS	VUS
237941	VUS	0.182563	6	Low	chr17	41256875	C	G	NM_007294.4:c.301+10G>C	-	UTR/intron	0		No functional impact	None	Findlay - interim report and unpublished data		R/P	0.02	0.01	0.03	0.01								RING		BS3	BP4 BP7			Likely Benign	Benign
707829	VUS	0.182395	5	Low	chr17	41223234	G	C	NM_007294.4:c.4697C>G	NP_009225.1:p.Ser1566Cys	missense/inframe								0	0	0	0	0.14866	0.7406		0.7406				None			BP1_S			Likely Benign	Benign
449207	VUS	0.181887	6	Low	chr17	41243766	A	G	NM_007294.4:c.3782T>C	NP_009225.1:p.Leu1261Ser	missense/inframe								0.02	0.03	0.07	0.02	-0.208246							None			BP1_S			Likely Benign	Benign
176458	VUS	0.181498	5	Low	chr17	41226450	G	C	NM_007294.4:c.4573C>G	NP_009225.1:p.Gln1525Glu	missense/inframe								0.02	0	0.02	0	0.0038503							None			BP1_S			Likely Benign	Benign
135432	VUS	0.181497	9	Low	chr17	41246880	G	A	NM_007294.4:c.671-3C>T	-	splice_other								0	0.03	0	0.07								None			BP4			VUS	Likely Benign
301227	VUS	0.181205	7	Low	chr17	41223192	G	A	NM_007294.4:c.4739C>T	NP_009225.1:p.Ser1580Phe	missense/inframe		0	No functional impact	None|None	Adamovich 2022|Nepomuceno2024	35196514|38709234	P|P	0	0	0	0	-0.00350544	0.63475		0.63475				None		BS3	BP1_S			Benign	Benign
193629	VUS	0.181084	9	Low	chr17	41258506	T	C	NM_007294.4:c.179A>G	NP_009225.1:p.Gln60Arg	missense/inframe	0	0	No functional impact	None|None	Clark 2022|Findlay2018	35659930|30209399	P|R/P	0.06	0	0.14	0	0.19448	1.15		1.15	32741062	no aberration	-	RING		BS3			BP7_S	Benign	Benign
82869	VUS	0.180641	29	Low	chr17	41247817	C	A	NM_007294.4:c.670+46G>T	-	UTR/intron	8.56e-06	1.234e-05						0	0.01	0	0.02								None			BP4 BP7			Likely Benign	Likely Benign
391637	VUS	0.180604	5	Low	chr17	41223300	G	C	NM_007294.4:c.4676-45C>G	-	UTR/intron								0	0.02	0	0								None			BP4 BP7			Likely Benign	Likely Benign
158834	VUS	0.180274	12	Low	chr17	41251958	G	A	NM_007294.4:c.442-61C>T	-	UTR/intron								0.01	0.01	0.01	0								None			BP4 BP7			Likely Benign	Likely Benign
115014	VUS	0.18006	20	Low	chr17	41256092	A	T	NM_007294.4:c.441+47T>A	-	UTR/intron	0	0						0	0	0	0								None			BP4 BP7			Likely Benign	Likely Benign
98807	VUS	0.179846	16	Low	chr17	41276094	C	T	NM_007294.4:c.20G>A	NP_009225.1:p.Arg7His	missense/inframe	7.567e-05	0	No functional impact	None|None	Clark 2022|Findlay2018	35659930|30209399	P|R/P	0	0.04	0	0.03	-0.124234	0.03365		0.03365				RING		BS3		BP5_S		Benign	Benign
395552	VUS	0.179497	7	Low	chr17	41203186	C	G	NM_007294.4:c.5278-52G>C	-	UTR/intron								0	0.01	0	0								BRCT			BP4 BP7			Likely Benign	Likely Benign
400738	VUS	0.179485	7	Low	chr17	41251759	T	C	NM_007294.4:c.547+33A>G	-	UTR/intron								0	0	0	0								None			BP4 BP7			Likely Benign	Likely Benign
241664	VUS	0.179226	10	Low	chr17	41249370	A	T	NM_007294.4:c.548-64T>A	-	UTR/intron								0	0	0	0.01			0.0076172	0.0076172				None			BP4 BP7	BP5_S		Likely Benign	Benign
30398	VUS	0.179182	65	Low	chr17	41243857	A	G	NM_007294.4:c.3691T>C	NP_009225.1:p.Phe1231Leu	missense/inframe	0.00021972	0.0002382						0.01	0	0.01	0	0.0665332		0.00417496	0.00417496				None	BS1		BP1_S	BP5_S		Benign	Benign
246805	VUS	0.17905	6	Low	chr17	41246107	G	C	NM_007294.4:c.1441C>G	NP_009225.1:p.Leu481Val	missense/inframe								0	0	0	0	0.0158442							None			BP1_S			Likely Benign	Benign
137541	VUS	0.178867	8	Low	chr17	41246785	C	T	NM_007294.4:c.763G>A	NP_009225.1:p.Glu255Lys	missense/inframe								0	0	0	0.06	0.131276							None			BP1_S			Likely Benign	Benign
369607	VUS	0.178858	5	Low	chr17	41246113	C	T	NM_007294.4:c.1435G>A	NP_009225.1:p.Glu479Lys	missense/inframe								0	0	0.02	0	0.19504							None			BP1_S			Likely Benign	Benign
305305	VUS	0.178477	6	Low	chr17	41197781	C	T	NM_007294.4:c.5506G>A	NP_009225.1:p.Glu1836Lys	missense/inframe	0		Other	Complete|Intermediate|None	Nepomuceno2024|Petitalot2019|Findlay2018	38709234|30257991|30209399	P|P|R/P	0	0	0	0	0.243342	0.00015		0.00015				BRCT				BP5_VS		VUS	Benign
177610	VUS	0.178344	13	Low	chr17	41226438	T	C	NM_007294.4:c.4585A>G	NP_009225.1:p.Ile1529Val	missense/inframe	2.316e-05	7.88e-06	No functional impact	None	Nepomuceno2024	38709234	P	0.01	0	0.01	0	-0.194141	0.37612		0.37612				None		BS3	BP1_S	BP5		Benign	Benign
548552	VUS	0.178253	7	Low	chr17	41256083	AAAAGAAAAAAAAAAGAAAAG	A	NM_007294.4:c.441+36_441+55del	-	UTR/intron																			None			BP4 BP7			Likely Benign	Likely Benign
428978	VUS	0.178201	5	Low	chr17	41223095	C	T	NM_007294.4:c.4836G>A	NP_009225.1:p.Gln1612=	synon								0	0	0	0.01								None			BP1_S			Likely Benign	Benign
384130	VUS	0.177905	7	Low	chr17	41215884	T	C	NM_007294.4:c.5152+7A>G	-	splice_other			Functional impact - complete	Complete	Findlay2018	30209399	R/P	0	0.51	0	0.36		0.92307	0.18021	0.166346				BRCT		PS3	PP3	BP5_M		VUS	VUS
324224	VUS	0.177621	6	Low	chr17	41258573	G	C	NM_007294.4:c.135-23C>G	-	UTR/intron								0	0.01	0	0.03								RING			BP4 BP7			Likely Benign	Likely Benign
208126	VUS	0.177445	5	Low	chr17	41244391	C	T	NM_007294.4:c.3157G>A	NP_009225.1:p.Glu1053Lys	missense/inframe								0.01	0	0	0	0.0638134							None			BP1_S			Likely Benign	Benign
173344	VUS	0.177278	7	Low	chr17	41251869	G	C	NM_007294.4:c.470C>G	NP_009225.1:p.Ser157Cys	missense/inframe		0						0.01	0	0	0	0.168256		0.0275044	0.0275044				None			BP1_S	BP5_S		Benign	Benign
143981	VUS	0.176905	17	Low	chr17	41243923	A	C	NM_007294.4:c.3625T>G	NP_009225.1:p.Leu1209Val	missense/inframe	0	0						0	0	0	0.01	0.0373696	0.15704	0.277767	0.0436205				None			BP1_S	BP5_S		Benign	Benign
563083	VUS	0.176888	5	Low	chr17	41228647	G	C	NM_007294.4:c.4358-16C>G	-	UTR/intron								0.14	0.06	0	0.02								None						VUS	VUS
218042	VUS	0.176802	7	Low	chr17	41226302	G	C	NM_007294.4:c.4675+46C>G	-	UTR/intron								0	0	0	0								None			BP4 BP7			Likely Benign	Likely Benign
215937	VUS	0.17675	11	Low	chr17	41222895	G	A	NM_007294.4:c.4986+50C>T	-	UTR/intron		0						0	0	0.02	0.02			2.79414	2.79414				BRCT			BP4 BP7	PP4		VUS	Likely Benign
84998	VUS	0.176562	12	Low	chr17	41256089	A	G	NM_007294.4:c.441+50T>C	-	UTR/intron								0	0	0	0								None			BP4 BP7			Likely Benign	Likely Benign
343913	VUS	0.176541	7	Low	chr17	41276173	A	G	NM_007294.4:c.-19-41T>C	-	UTR/intron	0							0	0	0	0.01								None			BP4 BP7			Likely Benign	Likely Benign
202382	VUS	0.176098	5	Low	chr17	41215861	G	A	NM_007294.4:c.5152+30C>T	-	UTR/intron								0	0	0.01	0								BRCT			BP4 BP7			Likely Benign	Likely Benign
263077	VUS	0.176052	12	Low	chr17	41219711	A	T	NM_007294.4:c.4988T>A	NP_009225.1:p.Met1663Lys	missense/inframe			Functional impact - complete	Complete	Nepomuceno2024|Findlay2018	38709234|30209399	P|R/P	0.02	0.37	0	0.48	0.0653973	0.25953	1.3907	0.360929	25724305	_16	r.4987_5074del	BRCT		PS3	PP3	BP5	PVS1_S (RNA)	Likely Pathogenic	VUS
316085	VUS	0.176026	7	Low	chr17	41256822	G	A	NM_007294.4:c.301+63C>T	-	UTR/intron								0.05	0	0.13	0.02								RING						VUS	VUS
176023	VUS	0.175839	15	Low	chr17	41246473	G	A	NM_007294.4:c.1075C>T	NP_009225.1:p.Pro359Ser	missense/inframe	0							0	0	0.01	0	-0.0855169	0.03586	0.698505	0.0250484				None			BP1_S	BP5_S		Benign	Benign
95807	VUS	0.175557	22	Low	chr17	41246151	C	T	NM_007294.4:c.1397G>A	NP_009225.1:p.Arg466Gln	missense/inframe	3.923e-05	0						0	0	0.03	0	-0.130535							None			BP1_S			Likely Benign	Benign
117535	VUS	0.175391	12	Low	chr17	41244517	C	T	NM_007294.4:c.3031G>A	NP_009225.1:p.Glu1011Lys	missense/inframe								0.01	0	0	0	-0.0777638	0.25953		0.25953				None			BP1_S	BP5		Likely Benign	Benign
190983	VUS	0.174996	17	Low	chr17	41245776	A	G	NM_007294.4:c.1772T>C	NP_009225.1:p.Ile591Thr	missense/inframe	3.24e-06							0	0	0	0	0.00448461	0.14096	0.0185393	0.00261329				None			BP1_S	BP5_VS		Benign	Benign
211412	VUS	0.174725	9	Low	chr17	41215868	G	A	NM_007294.4:c.5152+23C>T	-	UTR/intron								0	0	0	0								BRCT			BP4 BP7			Likely Benign	Likely Benign
334872	VUS	0.174644	8	Low	chr17	41244169	A	G	NM_007294.4:c.3379T>C	NP_009225.1:p.Tyr1127His	missense/inframe	0							0	0.04	0	0.02	-0.196076		3.50527e-06	3.50527e-06				None			BP1_S	BP5_VS		Benign	Benign
44062	VUS	0.174356	35	Low	chr17	41242951	C	T	NM_007294.4:c.4185+10G>A	-	UTR/intron	3.45e-06	7.88e-06						0.01	0	0	0.01			0.00218491	0.00218491				CC			BP4 BP7	BP5_VS		Benign	Benign
54123	VUS	0.174143	30	Low	chr17	41244612	C	T	NM_007294.4:c.2936G>A	NP_009225.1:p.Arg979His	missense/inframe	0	3.221e-05						0.01	0	0	0	-0.356765		0.0557753	0.0557753				None			BP1_S	BP5_M		Likely Benign	Benign
25446	VUS	0.174053	54	Low	chr17	41215920	G	A	NM_007294.4:c.5123C>T	NP_009225.1:p.Ala1708Val	missense/inframe	0.00013143	0.00014589	Other	Complete|Complete|Intermediate|None	Adamovich 2022|Nepomuceno2024|Petitalot2019|Findlay2018	35196514|38709234|30257991|30209399	P|P|P|R/P	0	0.13	0	0.11	0.427522	0.0031	0.545493	0.00169103	27495310	no aberration	-	BRCT	BS1			BP5_VS		Benign	Benign
698	VUS	0.173877	481	Low	chr17	41256085	AAGAAAAAAAAAAGAAAAG	GAA	NM_007294.4:c.441+36_441+54delinsTTC	-	UTR/intron																			None			BP4 BP7			Likely Benign	Likely Benign
306251	VUS	0.173639	7	Low	chr17	41246566	A	G	NM_007294.4:c.982T>C	NP_009225.1:p.Cys328Arg	missense/inframe	0	0						0	0	0	0.02	0.0192504	1.55813	0.0135102	0.0210506				None			BP1_S	BP5_S		Benign	Benign
140109	VUS	0.173023	9	Low	chr17	41215992	G	A	NM_007294.4:c.5075-24C>T	-	UTR/intron		7.89e-06						0.03	0	0.02	0								BRCT			BP4 BP7			Likely Benign	Likely Benign
491361	VUS	0.172958	7	Low	chr17	41243802	G	C	NM_007294.4:c.3746C>G	NP_009225.1:p.Thr1249Ser	missense/inframe	5.418e-05	7.89e-06						0.01	0	0.01	0.02	-0.133925	0.30859		0.30859				None			BP1_S	BP5		Likely Benign	Benign
172897	VUS	0.172867	9	Low	chr17	41243518	C	T	NM_007294.4:c.4030G>A	NP_009225.1:p.Asp1344Asn	missense/inframe								0	0.07	0	0.11	-0.145327							None						VUS	VUS
47313	VUS	0.172339	29	Low	chr17	41251830	C	T	NM_007294.4:c.509G>A	NP_009225.1:p.Arg170Gln	missense/inframe	3.841e-05	7.89e-06						0	0.05	0	0.02	-0.0228619	6.17637	0.00639025	0.0394686	32123317	no aberration	-	None			BP1_S	BP5_S	BP7_S	Benign	Benign
422269	VUS	0.172148	5	Low	chr17	41209063	C	A	NM_007294.4:c.5277+6G>T	-	splice_other			No functional impact	None	Findlay2018	30209399	R/P	0	0	0.01	0								BRCT		BS3	BP4			Likely Benign	Benign
370565	VUS	0.17197	7	Low	chr17	41219734	C	T	NM_007294.4:c.4987-22G>A	-	UTR/intron								0.01	0.08	0	0.1								BRCT			BP4 BP7			Likely Benign	Likely Benign
200335	VUS	0.171499	5	Low	chr17	41244550	C	G	NM_007294.4:c.2998G>C	NP_009225.1:p.Glu1000Gln	missense/inframe	0							0	0.01	0	0	-0.081018							None			BP1_S			Likely Benign	Benign
275953	VUS	0.171474	6	Low	chr17	41242900	A	G	NM_007294.4:c.4185+61T>C	-	UTR/intron								0	0.01	0	0			0.0422713	0.0422713				CC			BP4 BP7	BP5_S		Likely Benign	Benign
551925	VUS	0.171367	6	Low	chr17	41246697	T	C	NM_007294.4:c.851A>G	NP_009225.1:p.Gln284Arg	missense/inframe								0	0	0	0.03	0.0447955							None			BP1_S			Likely Benign	Benign
212342	VUS	0.171224	7	Low	chr17	41226402	C	G	NM_007294.4:c.4621G>C	NP_009225.1:p.Glu1541Gln	missense/inframe								0	0.01	0.01	0.01	-0.119441							None			BP1_S			Likely Benign	Benign
247858	VUS	0.171205	7	Low	chr17	41203167	G	A	NM_007294.4:c.5278-33C>T	-	UTR/intron								0	0	0	0								BRCT			BP4 BP7			Likely Benign	Likely Benign
557505	VUS	0.171016	5	Low	chr17	41234590	C	T	NM_007294.4:c.4188G>A	NP_009225.1:p.Gln1396=	splice_other								0.33	0.87	0	0								CC			PP3			VUS	Likely Benign
307208	VUS	0.170998	8	Low	chr17	41244910	C	G	NM_007294.4:c.2638G>C	NP_009225.1:p.Glu880Gln	missense/inframe								0.01	0	0.01	0	-0.21501	4.59336		4.59336				None			BP1_S	PP4_M		Likely Benign	Likely Benign
678672	VUS	0.170979	5	Low	chr17	41245782	C	A	NM_007294.4:c.1766G>T	NP_009225.1:p.Ser589Ile	missense/inframe		0						0	0	0	0.01	0.0147085	2.6		2.6				None			BP1_S	PP4		Likely Benign	Benign
521231	VUS	0.170725	7	Low	chr17	41276176	G	C	NM_007294.4:c.-19-44C>G	-	UTR/intron		5.14e-06						0.01	0.01	0.01	0								None			BP4 BP7			Likely Benign	Likely Benign
359538	VUS	0.17067	7	Low	chr17	41275986	G	C	NM_007294.4:c.80+48C>G	-	UTR/intron								0	0	0	0								RING			BP4 BP7			Likely Benign	Likely Benign
209441	VUS	0.170578	6	Low	chr17	41219632	C	T	NM_007294.4:c.5067G>A	NP_009225.1:p.Met1689Ile	missense/inframe			No functional impact	None	Findlay2018	30209399	R/P	0.01	0.03	0	0.09	-0.0823023	0.59996		0.59996				BRCT		BS3				VUS	Benign
3547	VUS	0.170312	31	Low	chr17	41246925	TA	T	NM_007294.4:c.671-49del	-	UTR/intron		0																	None			BP4 BP7			Likely Benign	Likely Benign
427627	VUS	0.170266	5	Low	chr17	41251947	C	T	NM_007294.4:c.442-50G>A	-	UTR/intron	0							0	0	0	0			0.307762	0.307762				None			BP4 BP7	BP5		Likely Benign	Benign
341240	VUS	0.170265	6	Low	chr17	41258604	G	C	NM_007294.4:c.135-54C>G	-	UTR/intron								0.03	0	0.03	0								RING			BP4 BP7			Likely Benign	Likely Benign
170257	VUS	0.169788	18	Low	chr17	41246040	T	C	NM_007294.4:c.1508A>G	NP_009225.1:p.Lys503Arg	missense/inframe	3.24e-06							0	0	0.02	0	0.0593032	0.49909	4.97282e-05	2.48188e-05				None			BP1_S	BP5_VS		Benign	Benign
59675	VUS	0.169767	32	Low	chr17	41203179	G	A	NM_007294.4:c.5278-45C>T	-	UTR/intron	0	0						0.01	0	0.01	0			0.478563	0.478563				BRCT			BP4 BP7	BP5		Likely Benign	Benign
474881	VUS	0.169521	5	Low	chr17	41244203	T	G	NM_007294.4:c.3345A>C	NP_009225.1:p.Glu1115Asp	missense/inframe		7.88e-06						0	0	0	0	-0.206536	0.16107		0.16107				None			BP1_S	BP5_M		Likely Benign	Benign
201277	VUS	0.169406	11	Low	chr17	41256316	G	C	NM_007294.4:c.302-38C>G	-	UTR/intron								0	0	0	0.01								RING			BP4 BP7			Likely Benign	Likely Benign
454975	VUS	0.168847	7	Low	chr17	41243654	TGAA	T	NM_007294.4:c.3891_3893del	NP_009225.1:p.Ser1298del	missense/inframe	1.312e-05												0.4386	0.0660301	0.0289608	18273839	no aberration	-	None			BP1_S	BP5_S	BP7_S	Benign	Benign
231519	VUS	0.168326	7	Low	chr17	41201272	C	G	NM_007294.4:c.5333-61G>C	-	UTR/intron								0	0	0	0								BRCT			BP4 BP7			Likely Benign	Likely Benign
145069	VUS	0.168226	12	Low	chr17	41244750	C	T	NM_007294.4:c.2798G>A	NP_009225.1:p.Gly933Asp	missense/inframe								0	0.01	0	0	-0.264406	0.0208	1.24748e-05	2.59476e-07				None			BP1_S	BP5_VS		Benign	Benign
236886	VUS	0.167909	8	Low	chr17	41234463	G	A	NM_007294.4:c.4315C>T	NP_009225.1:p.Leu1439Phe	missense/inframe	7.76e-06							0	0	0	0	-0.347824	0.05351		0.05351				None			BP1_S	BP5_M		Likely Benign	Benign
515294	VUS	0.167719	5	Low	chr17	41199711	G	C	NM_007294.4:c.5416C>G	NP_009225.1:p.Pro1806Ala	missense/inframe	2.32e-05	0	No functional impact	None|None|None	Adamovich 2022|Nepomuceno2024|Findlay2018	35196514|38709234|30209399	P|P|R/P	0.06	0	0.04	0	-0.0463393		0.0982665	0.0982665				BRCT		BS3		BP5_M		Likely Benign	Benign
378004	VUS	0.167433	5	Low	chr17	41244507	A	G	NM_007294.4:c.3041T>C	NP_009225.1:p.Met1014Thr	missense/inframe								0	0.01	0	0	-0.2313	0.59996		0.59996				None			BP1_S			Likely Benign	Benign
71462	VUS	0.167109	33	Low	chr17	41243899	A	G	NM_007294.4:c.3649T>C	NP_009225.1:p.Ser1217Pro	missense/inframe	8.532e-05	1.233e-05						0.01	0	0.01	0	-0.108855	0.00218	0.497004	0.00108347				None			BP1_S	BP5_VS		Benign	Benign
238966	VUS	0.16705	6	Low	chr17	41242982	C	G	NM_007294.4:c.4164G>C	NP_009225.1:p.Gln1388His	missense/inframe								0	0	0	0	0.180058							None			BP1_S			Likely Benign	Benign
350242	VUS	0.167036	10	Low	chr17	41234414	T	C	NM_007294.4:c.4357+7A>G	-	splice_other	0							0	0.02	0.08	0.01								None			BP4 BP7			Likely Benign	Likely Benign
29342	VUS	0.166638	18	Low	chr17	41256086	AG	A	NM_007294.4:c.441+52del	-	UTR/intron		0																	None			BP4 BP7			Likely Benign	Likely Benign
96506	VUS	0.166567	22	Low	chr17	41201211	T	C	NM_007294.4:c.5333A>G	NP_009225.1:p.Asp1778Gly	missense/inframe	0	5.14e-06	No functional impact	None	Nepomuceno2024|Findlay2018	38709234|30209399	P|R/P	0	0	0.01	0	0.0460521	0.06931	0.0115602	0.000801239	25724305; 23451180; 21769658	no aberration; no aberration; no aberration	-; -; -	BRCT		BS3		BP5_VS	BP7_S	Benign	Benign
485977	VUS	0.166529	5	Low	chr17	41215833	G	A	NM_007294.4:c.5152+58C>T	-	UTR/intron								0.01	0	0.01	0								BRCT			BP4 BP7			Likely Benign	Likely Benign
285813	VUS	0.16652	6	Low	chr17	41203114	G	T	NM_007294.4:c.5298C>A	NP_009225.1:p.Ile1766=	synon			No functional impact	None	Findlay2018	30209399	R/P	0	0.01	0.01	0								BRCT		BS3				VUS	Benign
292552	VUS	0.166399	8	Low	chr17	41201080	C	G	NM_007294.4:c.5406+58G>C	-	UTR/intron								0	0	0	0.08								BRCT			BP4 BP7			Likely Benign	Likely Benign
401724	VUS	0.166372	5	Low	chr17	41209046	C	G	NM_007294.4:c.5277+23G>C	-	UTR/intron								0	0	0	0								BRCT			BP4 BP7			Likely Benign	Likely Benign
134425	VUS	0.166205	17	Low	chr17	41234516	T	C	NM_007294.4:c.4262A>G	NP_009225.1:p.His1421Arg	missense/inframe		5.901e-05						0	0	0	0	-0.19672	0.2499	0.000212642	5.31392e-05				CC				BP5_VS		VUS	Benign
284183	VUS	0.166041	6	Low	chr17	41223144	G	A	NM_007294.4:c.4787C>T	NP_009225.1:p.Ser1596Leu	missense/inframe			No functional impact	None|None	Adamovich 2022|Nepomuceno2024	35196514|38709234	P|P	0.01	0	0	0	0.15834							None		BS3	BP1_S			Benign	Benign
317887	VUS	0.166006	9	Low	chr17	41243993	C	A	NM_007294.4:c.3555G>T	NP_009225.1:p.Glu1185Asp	missense/inframe								0.01	0	0.01	0	-0.0847545	0.21261		0.21261				None			BP1_S	BP5_M		Likely Benign	Benign
174607	VUS	0.165996	16	Low	chr17	41243703	T	A	NM_007294.4:c.3845A>T	NP_009225.1:p.Glu1282Val	missense/inframe	0							0.09	0	0.06	0	0.100906		0.638694	0.638694	32123317	no aberration	-	None			BP1_S		BP7_S	Benign	Benign
217767	VUS	0.16591	5	Low	chr17	41209115	C	T	NM_007294.4:c.5231G>A	NP_009225.1:p.Arg1744Lys	missense/inframe			Other	Complete|None	Adamovich 2022|Findlay2018	35196514|30209399	P|R/P	0	0	0	0	0.053896							BRCT						VUS	VUS
384572	VUS	0.1659	5	Low	chr17	41276146	G	C	NM_007294.4:c.-19-14C>G	-	UTR/intron								0	0.12	0	0.13								None						VUS	VUS
156765	VUS	0.165696	15	Low	chr17	41251735	A	G	NM_007294.4:c.547+57T>C	-	UTR/intron								0	0.01	0	0								None			BP4 BP7			Likely Benign	Likely Benign
187621	VUS	0.165606	7	Low	chr17	41246915	G	A	NM_007294.4:c.671-38C>T	-	UTR/intron								0	0.01	0	0.01								None			BP4 BP7			Likely Benign	Likely Benign
233843	VUS	0.165177	8	Low	chr17	41246191	C	G	NM_007294.4:c.1357G>C	NP_009225.1:p.Glu453Gln	missense/inframe	0	7.88e-06						0	0	0	0	0.0632794	10.2966		10.2966				None			BP1_S	PP4_M		Likely Benign	Likely Benign
49090	VUS	0.165074	36	Low	chr17	41215447	C	T	NM_007294.4:c.5153-57G>A	-	UTR/intron		1.233e-05						0	0.01	0	0			0.0971122	0.0971122				BRCT			BP4 BP7	BP5_M		Likely Benign	Benign
132893	VUS	0.16471	7	Low	chr17	41249315	T	A	NM_007294.4:c.548-9A>T	-	UTR/intron								0.01	0	0.02	0								None			BP4			VUS	Likely Benign
45896	VUS	0.164481	44	Low	chr17	41244218	CTTT	C	NM_007294.4:c.3327_3329del	NP_009225.1:p.Lys1110del	missense/inframe	0	1.234e-05											0.0034	0.00414815	1.41037e-05	18273839	no aberration	-	None			BP1_S	BP5_VS	BP7_S	Benign	Benign
149799	VUS	0.164414	16	Low	chr17	41234619	A	T	NM_007294.4:c.4186-27T>A	-	UTR/intron	0	0						0.03	0.01	0	0								CC			BP4 BP7			Likely Benign	Likely Benign
465847	VUS	0.164237	5	Low	chr17	41246775	G	C	NM_007294.4:c.773C>G	NP_009225.1:p.Pro258Arg	missense/inframe								0	0	0.04	0	0.270823	0.2161		0.2161				None			BP1_S	BP5_M		Likely Benign	Benign
152382	VUS	0.163521	13	Low	chr17	41258414	A	T	NM_007294.4:c.212+59T>A	-	UTR/intron		0.0001161						0	0	0	0.01								RING	BS1		BP4 BP7			Likely Benign	Benign
2528	VUS	0.163393	407	Low	chr17	41256076	AAAAAAAAAAAG	A	NM_007294.4:c.441+52_441+62del	-	UTR/intron		0												0.000197975	0.000197975				None			BP4 BP7	BP5_VS		Benign	Benign
299729	VUS	0.163336	7	Low	chr17	41244711	ATAC	A	NM_007294.4:c.2834_2836del	NP_009225.1:p.Ser945del	missense/inframe		0																	None			BP1_S			Likely Benign	Benign
236255	VUS	0.163019	5	Low	chr17	41244076	C	T	NM_007294.4:c.3472G>A	NP_009225.1:p.Glu1158Lys	missense/inframe								0.01	0.03	0	0.02	-0.137983							None			BP1_S			Likely Benign	Benign
111521	VUS	0.162937	14	Low	chr17	41223258	G	A	NM_007294.4:c.4676-3C>T	-	splice_other								0.04	0	0	0								None			BP4			VUS	Likely Benign
90416	VUS	0.162897	9	Low	chr17	41251812	G	A	NM_007294.4:c.527C>T	NP_009225.1:p.Thr176Met	missense/inframe	1.085e-05							0	0.03	0	0.01	0.131109	0.59996		0.59996				None			BP1_S			Likely Benign	Benign
409354	VUS	0.162824	7	Low	chr17	41215457	G	A	NM_007294.4:c.5153-67C>T	-	UTR/intron								0	0.02	0.01	0								BRCT			BP4 BP7			Likely Benign	Likely Benign
136455	VUS	0.162506	16	Low	chr17	41244337	C	T	NM_007294.4:c.3211G>A	NP_009225.1:p.Glu1071Lys	missense/inframe	0	0						0	0	0	0	-0.138805	0.01096		0.01096				None			BP1_S	BP5_S		Benign	Benign
5049	VUS	0.162467	309	Low	chr17	41256104	A	G	NM_007294.4:c.441+35T>C	-	UTR/intron								0	0	0	0								None			BP4 BP7			Likely Benign	Likely Benign
185973	VUS	0.1624	13	Low	chr17	41243424	G	A	NM_007294.4:c.4096+28C>T	-	UTR/intron	0	0						0	0.01	0	0.01	-0.795607							None			BP4 BP7			Likely Benign	Likely Benign
821224	VUS	0.16236	5	Low	chr17	41246316	T	A	NM_007294.4:c.1232A>T	NP_009225.1:p.Asp411Val	missense/inframe								0	0	0.03	0	-0.119928							None			BP1_S			Likely Benign	Benign
408357	VUS	0.162117	5	Low	chr17	41247893	C	T	NM_007294.4:c.640G>A	NP_009225.1:p.Asp214Asn	missense/inframe								0.07	0	0.07	0	-0.0612734	0.17725		0.17725				None			BP1_S	BP5_M		Likely Benign	Benign
371409	VUS	0.1619	9	Low	chr17	41197713	G	C	NM_007294.4:c.5574C>G	NP_009225.1:p.Ile1858Met	missense/inframe	0		No functional impact	None	Adamovich 2022	35196514	P	0	0	0	0	0.0218862	1.24721		1.24721				BRCT		BS3				VUS	Benign
377235	VUS	0.161866	7	Low	chr17	41223252	C	A	NM_007294.4:c.4679G>T	NP_009225.1:p.Gly1560Val	missense/inframe	0	0						0.05	0.01	0	0	0.108229	0.83653		0.83653				None			BP1_S			Likely Benign	Benign
341559	VUS	0.161764	6	Low	chr17	41226445	C	T	NM_007294.4:c.4578G>A	NP_009225.1:p.Glu1526=	synon								0.01	0	0.01	0								None			BP1_S			Likely Benign	Benign
157121	VUS	0.161587	6	Low	chr17	41215356	C	T	NM_007294.4:c.5187G>A	NP_009225.1:p.Leu1729=	synon			No functional impact	None	Findlay2018	30209399	R/P	0.01	0.01	0	0.01								BRCT		BS3				VUS	Benign
339691	VUS	0.161212	5	Low	chr17	41219767	G	A	NM_007294.4:c.4987-55C>T	-	UTR/intron								0.02	0	0.01	0								BRCT			BP4 BP7			Likely Benign	Likely Benign
44059	VUS	0.161173	46	Low	chr17	41219572	CAT	C	NM_007294.4:c.5074+51_5074+52del	-	UTR/intron		5.14e-06												0.12739	0.12739				BRCT			BP4 BP7	BP5_M		Likely Benign	Benign
110461	VUS	0.16086	9	Low	chr17	41249318	C	T	NM_007294.4:c.548-12G>A	-	UTR/intron	0							0	0.01	0	0.01								None			BP4			VUS	Likely Benign
282410	VUS	0.160759	7	Low	chr17	41197786	G	A	NM_007294.4:c.5501C>T	NP_009225.1:p.Thr1834Ile	missense/inframe	1.968e-05		No functional impact	None|None	Adamovich 2022|Findlay2018	35196514|30209399	P|R/P	0	0	0	0	0.159398	0.01221		0.01221				BRCT		BS3		BP5_S		Benign	Benign
239129	VUS	0.160725	9	Low	chr17	41256833	G	T	NM_007294.4:c.301+52C>A	-	UTR/intron								0.03	0	0.03	0.01								RING			BP4 BP7			Likely Benign	Likely Benign
87269	VUS	0.160079	28	Low	chr17	41226548	T	C	NM_007294.4:c.4485-10A>G	-	UTR/intron	9.68e-06	0						0.02	0.02	0.01	0								None			BP4			VUS	Likely Benign
94998	VUS	0.160025	15	Low	chr17	41226380	G	A	NM_007294.4:c.4643C>T	NP_009225.1:p.Thr1548Met	missense/inframe	0	0	No functional impact	None	Nepomuceno2024	38709234	P	0	0.01	0	0.02	-0.151996							None		BS3	BP1_S			Benign	Benign
199387	VUS	0.159992	6	Low	chr17	41219561	G	A	NM_007294.4:c.5074+64C>T	-	UTR/intron								0	0.01	0.01	0.01			0.869756	0.869756				BRCT			BP4 BP7			Likely Benign	Likely Benign
218192	VUS	0.159825	9	Low	chr17	41215455	G	C	NM_007294.4:c.5153-65C>G	-	UTR/intron								0	0	0	0								BRCT			BP4 BP7			Likely Benign	Likely Benign
156786	VUS	0.159447	11	Low	chr17	41243404	C	T	NM_007294.4:c.4096+48G>A	-	UTR/intron								0	0.01	0.03	0.01	-0.591533							None			BP4 BP7			Likely Benign	Likely Benign
15054	VUS	0.158908	103	Low	chr17	41256087	G	GA	NM_007294.4:c.441+51dup	-	UTR/intron		0.00015425																	None	BS1		BP4 BP7			Likely Benign	Benign
375743	VUS	0.158448	9	Low	chr17	41223085	C	T	NM_007294.4:c.4846G>A	NP_009225.1:p.Ala1616Thr	missense/inframe		0						0	0	0	0.01	-0.141233							None			BP1_S			Likely Benign	Benign
246086	VUS	0.158435	8	Low	chr17	41197708	T	TG	NM_007294.4:c.5578dup	NP_009225.1:p.His1860ProfsTer20	frameshift_variant	0																		None			N/A			VUS	VUS
227403	VUS	0.158278	5	Low	chr17	41258611	C	G	NM_007294.4:c.135-61G>C	-	UTR/intron								0	0.02	0	0.03								RING			BP4 BP7			Likely Benign	Likely Benign
262649	VUS	0.15813	6	Low	chr17	41244891	G	C	NM_007294.4:c.2657C>G	NP_009225.1:p.Ser886Cys	missense/inframe		0						0	0	0	0	-0.321224							None			BP1_S			Likely Benign	Benign
446391	VUS	0.158111	6	Low	chr17	41257025	T	A	NM_007294.4:c.213-52A>T	-	UTR/intron								0.01	0	0.02	0								RING			BP4 BP7			Likely Benign	Likely Benign
440781	VUS	0.158015	5	Low	chr17	41228471	G	C	NM_007294.4:c.4484+34C>G	-	UTR/intron								0.01	0.01	0	0								None			BP4 BP7			Likely Benign	Likely Benign
215725	VUS	0.157918	8	Low	chr17	41197802	C	T	NM_007294.4:c.5485G>A	NP_009225.1:p.Glu1829Lys	missense/inframe	0		Other	Intermediate|Intermediate	Adamovich 2022|Findlay2018	35196514|30209399	P|R/P	0	0	0.01	0.01	0.00520877							BRCT						VUS	VUS
203147	VUS	0.15783	10	Low	chr17	41256884	C	T	NM_007294.4:c.301+1G>A	-	trunc	0		No functional impact	None	Findlay - interim report and unpublished data		R/P	0	0.37	0.04	0.67	0.285261	10.2966	0.264724	2.72576				RING		BS3	PP3	PP4		Likely Benign	Likely Benign
82964	VUS	0.157491	24	Low	chr17	41246793	C	T	NM_007294.4:c.755G>A	NP_009225.1:p.Arg252His	missense/inframe	0							0	0	0	0.02	0.019254	0.56886	0.0017123	0.000974061	18273839	no aberration	-	None			BP1_S	BP5_VS	BP7_S	Benign	Benign
607082	VUS	0.157314	6	Low	chr17	41245870	C	T	NM_007294.4:c.1678G>A	NP_009225.1:p.Asp560Asn	missense/inframe								0.01	0	0.01	0.02	-0.027608							None			BP1_S			Likely Benign	Benign
280775	VUS	0.157289	6	Low	chr17	41203096	G	A	NM_007294.4:c.5316C>T	NP_009225.1:p.Phe1772=	synon			No functional impact	None	Findlay2018	30209399	R/P	0	0.02	0.01	0.01								BRCT		BS3				VUS	Benign
235588	VUS	0.157277	7	Low	chr17	41226300	C	T	NM_007294.4:c.4675+48G>A	-	UTR/intron								0	0	0	0								None			BP4 BP7			Likely Benign	Likely Benign
483309	VUS	0.157158	5	Low	chr17	41203042	G	T	NM_007294.4:c.5332+38C>A	-	UTR/intron								0	0	0	0								BRCT			BP4 BP7			Likely Benign	Likely Benign
77837	VUS	0.156951	28	Low	chr17	41209037	G	C	NM_007294.4:c.5277+32C>G	-	UTR/intron	0.00017461	0.0002383						0	0	0	0								BRCT	BS1		BP4 BP7			Likely Benign	Benign
386551	VUS	0.156869	8	Low	chr17	41244328	T	C	NM_007294.4:c.3220A>G	NP_009225.1:p.Arg1074Gly	missense/inframe	2.316e-05	0						0	0.01	0	0.01	-0.0725207	0.28843		0.28843				None			BP1_S	BP5		Likely Benign	Benign
16743	VUS	0.156524	44	Low	chr17	41242938	G	GCA	NM_007294.4:c.4185+21_4185+22dup	-	UTR/intron	7.437e-05	5.14e-06												3.20879e-09	3.20879e-09				CC			BP4 BP7	BP5_VS		Benign	Benign
10099	VUS	0.156345	156	Low	chr17	41256100	AAAGAAG	A	NM_007294.4:c.441+33_441+38del	-	UTR/intron	1.655e-05	0.00013671												0.208766	0.208766				None	BS1		BP4 BP7	BP5_M		Benign	Benign
90180	VUS	0.15596	14	Low	chr17	41245803	G	A	NM_007294.4:c.1745C>T	NP_009225.1:p.Thr582Met	missense/inframe		0						0	0	0	0	-0.0452454	0.48456	0.0266019	0.0128902				None			BP1_S	BP5_S		Benign	Benign
261844	VUS	0.155927	8	Low	chr17	41223183	C	T	NM_007294.4:c.4748G>A	NP_009225.1:p.Arg1583Lys	missense/inframe	0.00018529							0	0.01	0.01	0	-0.143706		0.00240218	0.00240218				None	BS1		BP1_S	BP5_VS		Benign	Benign
125363	VUS	0.155652	7	Low	chr17	41203166	G	A	NM_007294.4:c.5278-32C>T	-	UTR/intron	7.673e-05							0	0	0	0								BRCT			BP4 BP7			Likely Benign	Likely Benign
312713	VUS	0.155522	11	Low	chr17	41247862	C	A	NM_007294.4:c.670+1G>T	-	trunc								0	0.45	0.48	0.79	0.0888864	0.92867		0.92867				None			PP3			VUS	Likely Benign
639716	VUS	0.155432	6	Low	chr17	41234630	C	G	NM_007294.4:c.4186-38G>C	-	UTR/intron								0	0.02	0	0								CC			BP4 BP7			Likely Benign	Likely Benign
422626	VUS	0.155058	5	Low	chr17	41219740	C	G	NM_007294.4:c.4987-28G>C	-	UTR/intron								0	0.05	0	0.06								BRCT			BP4 BP7			Likely Benign	Likely Benign
393696	VUS	0.154761	5	Low	chr17	41219591	G	C	NM_007294.4:c.5074+34C>G	-	UTR/intron								0.01	0.02	0.06	0.01								BRCT			BP4 BP7			Likely Benign	Likely Benign
226560	VUS	0.153948	13	Low	chr17	41245030	T	C	NM_007294.4:c.2518A>G	NP_009225.1:p.Ser840Gly	missense/inframe	0	6.207e-05						0	0	0	0	-0.259046	1.11183	0.230976	0.256806				None			BP1_S	BP5		Likely Benign	Benign
529597	VUS	0.153872	6	Low	chr17	41256153	C	G	NM_007294.4:c.427G>C	NP_009225.1:p.Glu143Gln	missense/inframe								0.02	0	0.02	0	0.147181	0.7406		0.7406				None			BP1_S			Likely Benign	Benign
207802	VUS	0.153867	5	Low	chr17	41234371	G	A	NM_007294.4:c.4357+50C>T	-	UTR/intron								0	0	0	0								None			BP4 BP7			Likely Benign	Likely Benign
548532	VUS	0.153756	5	Low	chr17	41247936	C	A	NM_007294.4:c.597G>T	NP_009225.1:p.Val199=	synon								0.12	0	0.13	0								None						VUS	VUS
259940	VUS	0.153754	6	Low	chr17	41203198	G	A	NM_007294.4:c.5278-64C>T	-	UTR/intron								0	0	0	0								BRCT			BP4 BP7			Likely Benign	Likely Benign
40779	VUS	0.153723	32	Low	chr17	41246305	C	T	NM_007294.4:c.1243G>A	NP_009225.1:p.Val415Ile	missense/inframe	0.000116	5.903e-05						0	0	0.02	0	-0.0724797	0.0215	0.00263379	5.66264e-05				None	BS1		BP1_S	BP5_VS		Benign	Benign
37270	VUS	0.153527	58	Low	chr17	41244094	C	T	NM_007294.4:c.3454G>A	NP_009225.1:p.Asp1152Asn	missense/inframe	4.516e-05	2.961e-05						0.01	0.03	0	0.02	-0.160542	2e-05	0.000534869	1.06974e-08				None			BP1_S	BP5_VS		Benign	Benign
759335	VUS	0.153511	5	Low	chr17	41197707	G	C	NM_007294.4:c.5580C>G	NP_009225.1:p.His1860Gln	missense/inframe			No functional impact	None	Adamovich 2022	35196514	P	0	0	0	0	0.0254821							None		BS3	BP1_S			Benign	Benign
88945	VUS	0.153366	30	Low	chr17	41245746	T	C	NM_007294.4:c.1802A>G	NP_009225.1:p.His601Arg	missense/inframe	2.328e-05	9.446e-05						0	0	0	0.01	-0.0346097		0.0303145	0.0303145				None			BP1_S	BP5_S		Benign	Benign
211705	VUS	0.153031	6	Low	chr17	41249314	A	T	NM_007294.4:c.548-8T>A	-	splice_other								0	0.04	0	0.03								None			BP4			VUS	Likely Benign
175518	VUS	0.152891	13	Low	chr17	41223201	G	T	NM_007294.4:c.4730C>A	NP_009225.1:p.Ser1577Tyr	missense/inframe	0	0	Other	None|Intermediate	Nepomuceno2024|Bouwman2020	38709234|32546644	P|P	0	0	0	0	0.0506847	0.19356	0.489919	0.0948287				None			BP1_S	BP5_M		Likely Benign	Benign
47059	VUS	0.152795	36	Low	chr17	41201219	G	A	NM_007294.4:c.5333-8C>T	-	splice_other	9.67e-06	1.233e-05	No functional impact	None	Findlay2018	30209399	R/P	0	0	0.01	0		0.00316	0.000434092	1.37173e-06	27886673			BRCT		BS3	BP4	BP5_VS		Benign	Benign
437532	VUS	0.15277	5	Low	chr17	41228572	A	G	NM_007294.4:c.4417T>C	NP_009225.1:p.Ser1473Pro	missense/inframe		0						0.04	0	0	0	-0.0229351	0.00054	1.92982	0.0010421				None			BP1_S	BP5_VS		Benign	Benign
733132	VUS	0.152712	5	Low	chr17	41199591	G	C	NM_007294.4:c.5467+69C>G	-	UTR/intron								0.01	0	0.01	0								BRCT			BP4 BP7			Likely Benign	Likely Benign
40310	VUS	0.152356	25	Low	chr17	41226570	G	A	NM_007294.4:c.4485-32C>T	-	UTR/intron	7.845e-05	0.00011616						0.05	0.07	0.03	0								None	BS1		BP4 BP7			Likely Benign	Benign
33893	VUS	0.152337	59	Low	chr17	41222997	C	G	NM_007294.4:c.4934G>C	NP_009225.1:p.Arg1645Thr	missense/inframe	0.00013135	0.00020033	No functional impact	None|None|None|None	Adamovich 2022|Nepomuceno2024|Bouwman2020|Findlay2018	35196514|38709234|32546644|30209399	P|P|P|R/P	0.01	0	0.02	0.01	-0.13198		0.0017203	0.0017203				BRCT	BS1	BS3		BP5_VS		Benign	Benign
136552	VUS	0.152059	19	Low	chr17	41222920	G	A	NM_007294.4:c.4986+25C>T	-	UTR/intron	0							0	0	0.01	0			3.24538e-06	3.24538e-06				BRCT			BP4 BP7	BP5_VS		Benign	Benign
298812	VUS	0.152043	9	Low	chr17	41197691	G	A	NM_007294.4:c.*4C>T	-	UTR/intron								0.01	0.02	0.01	0.04		0.56766	1.18286	0.671465				None						VUS	VUS
567252	VUS	0.151795	5	Low	chr17	41245540	C	T	NM_007294.4:c.2008G>A	NP_009225.1:p.Glu670Lys	missense/inframe	3.921e-05							0	0	0	0	-0.161617	0.03035		0.03035				None			BP1_S	BP5_S		Benign	Benign
281903	VUS	0.151777	6	Low	chr17	41249238	G	C	NM_007294.4:c.593+23C>G	-	UTR/intron								0	0	0.01	0								None			BP4 BP7			Likely Benign	Likely Benign
429311	VUS	0.151454	7	Low	chr17	41199608	C	T	NM_007294.4:c.5467+52G>A	-	UTR/intron								0	0.05	0	0.04			0.00917873	0.00917873				BRCT			BP4 BP7	BP5_S		Likely Benign	Benign
308332	VUS	0.151323	8	Low	chr17	41234407	C	A	NM_007294.4:c.4357+14G>T	-	UTR/intron	0							0	0	0	0			0.029275	0.029275				None			BP4 BP7	BP5_S		Likely Benign	Benign
68387	VUS	0.151041	35	Low	chr17	41243019	G	C	NM_007294.4:c.4127C>G	NP_009225.1:p.Thr1376Arg	missense/inframe	1.317e-05	5.14e-06						0	0	0	0	0.0855364	0.53267	0.479786	0.255568				None			BP1_S	BP5		Likely Benign	Benign
314708	VUS	0.150977	9	Low	chr17	41246346	C	T	NM_007294.4:c.1202G>A	NP_009225.1:p.Gly401Glu	missense/inframe								0	0	0	0.02	-0.0697299	1.0475	3.35704	3.5165				None			BP1_S	PP4		Likely Benign	Benign
204018	VUS	0.150919	8	Low	chr17	41275970	C	G	NM_007294.4:c.80+64G>C	-	UTR/intron								0	0	0	0								RING			BP4 BP7			Likely Benign	Likely Benign
110280	VUS	0.150547	7	Low	chr17	41256085	A	AG	NM_007294.4:c.441+53_441+54insC	-	UTR/intron																			None			BP4 BP7			Likely Benign	Likely Benign
176832	VUS	0.15035	12	Low	chr17	41245246	T	C	NM_007294.4:c.2302A>G	NP_009225.1:p.Ser768Gly	missense/inframe								0	0	0	0	-0.207151	0.20986		0.20986				None			BP1_S	BP5_M		Likely Benign	Benign
295583	VUS	0.150258	8	Low	chr17	41245455	G	A	NM_007294.4:c.2093C>T	NP_009225.1:p.Pro698Leu	missense/inframe								0	0	0.01	0	-0.0926396	0.45773	2.99855	1.37252				None			BP1_S			Likely Benign	Benign
427486	VUS	0.15018	6	Low	chr17	41258561	T	C	NM_007294.4:c.135-11A>G	-	UTR/intron	0		No functional impact	None	Findlay2018	30209399	R/P	0.04	0	0.08	0								RING		BS3	BP4			Likely Benign	Benign
272254	VUS	0.150164	8	Low	chr17	41228456	T	C	NM_007294.4:c.4484+49A>G	-	UTR/intron	3.24e-06							0.01	0	0.01	0								None			BP4 BP7			Likely Benign	Likely Benign
56263	VUS	0.149929	35	Low	chr17	41245425	G	T	NM_007294.4:c.2123C>A	NP_009225.1:p.Ser708Tyr	missense/inframe	0.00022651	5.14e-06						0	0	0	0	-0.259253	3.73	0.00287154	0.0107108				None	BS1		BP1_S	BP5_S		Benign	Benign
422279	VUS	0.149891	6	Low	chr17	41243568	T	C	NM_007294.4:c.3980A>G	NP_009225.1:p.Gln1327Arg	missense/inframe								0.1	0	0.08	0	-0.0325494							None			BP1_S			Likely Benign	Benign
210930	VUS	0.149376	15	Low	chr17	41243748	A	G	NM_007294.4:c.3800T>C	NP_009225.1:p.Leu1267Ser	missense/inframe		0						0.01	0.02	0.03	0.01	-0.178917	0.01061	0.44215	0.00469121				None			BP1_S	BP5_S		Benign	Benign
227533	VUS	0.149326	9	Low	chr17	41251739	G	C	NM_007294.4:c.547+53C>G	-	UTR/intron								0.01	0	0	0								None			BP4 BP7			Likely Benign	Likely Benign
891476	VUS	0.149277	5	Low	chr17	41242904	T	C	NM_007294.4:c.4185+57A>G	-	UTR/intron								0	0.01	0	0								CC			BP4 BP7			Likely Benign	Likely Benign
538878	VUS	0.149207	5	Low	chr17	41251955	C	T	NM_007294.4:c.442-58G>A	-	UTR/intron		0						0	0.01	0	0								None			BP4 BP7			Likely Benign	Likely Benign
588481	VUS	0.149172	6	Low	chr17	41243871	A	G	NM_007294.4:c.3677T>C	NP_009225.1:p.Phe1226Ser	missense/inframe								0.01	0.01	0	0.02	0.250926							None			BP1_S			Likely Benign	Benign
127003	VUS	0.148981	22	Low	chr17	41246326	T	C	NM_007294.4:c.1222A>G	NP_009225.1:p.Lys408Glu	missense/inframe	0							0	0	0	0.04	-0.10342	1.87484	5.65112e-05	0.000105949				None			BP1_S	BP5_VS		Benign	Benign
156316	VUS	0.148773	10	Low	chr17	41222932	T	C	NM_007294.4:c.4986+13A>G	-	UTR/intron	5.418e-05	0.00014574						0	0	0.87	0.03								BRCT	BS1		PP3			Likely Benign	Benign
698145	VUS	0.148599	5	Low	chr17	41256200	C	A	NM_007294.4:c.380G>T	NP_009225.1:p.Ser127Ile	missense/inframe								0.01	0	0.01	0	0.51847	0.50782		0.50782				None			BP1_S			Likely Benign	Benign
96589	VUS	0.148501	25	Low	chr17	41245488	T	G	NM_007294.4:c.2060A>C	NP_009225.1:p.Gln687Pro	missense/inframe	0	0						0	0	0	0.01	-0.00498342	0	7.45824e-07	0				None			BP1_S	BP5_VS		Benign	Benign
129057	VUS	0.148488	12	Low	chr17	41215988	C	G	NM_007294.4:c.5075-20G>C	-	UTR/intron								0.39	0	0.01	0								BRCT			PP3			VUS	Likely Benign
27740	VUS	0.148381	55	Low	chr17	41276095	G	A	NM_007294.4:c.19C>T	NP_009225.1:p.Arg7Cys	missense/inframe	1.828e-05	1.234e-05	Other	None|Complete|None	Clark 2022|Bouwman2020|Findlay2018	35659930|32546644|30209399	P|P|R/P	0	0.17	0	0.17	0.0211131	1.11464	4.92559e-05	5.49026e-05	32123317	no aberration	-	RING				BP5_VS		VUS	Benign
3746	VUS	0.148115	306	Low	chr17	41209022	A	G	NM_007294.4:c.5277+47T>C	-	UTR/intron								0	0	0	0			0.133931	0.133931				BRCT			BP4 BP7	BP5_M		Likely Benign	Benign
302369	VUS	0.148009	7	Low	chr17	41246921	T	A	NM_007294.4:c.671-44A>T	-	UTR/intron								0	0	0.02	0								None			BP4 BP7			Likely Benign	Likely Benign
146560	VUS	0.14791	18	Low	chr17	41234399	G	A	NM_007294.4:c.4357+22C>T	-	UTR/intron	0							0	0	0	0								None			BP4 BP7			Likely Benign	Likely Benign
147458	VUS	0.147857	16	Low	chr17	41276047	C	G	NM_007294.4:c.67G>C	NP_009225.1:p.Glu23Gln	missense/inframe	0		No functional impact	None|None	Clark 2022|Findlay2018	35659930|30209399	P|R/P	0.03	0	0.04	0	0.0575191	0.69184		0.69184				RING		BS3				VUS	Benign
490616	VUS	0.14777	6	Low	chr17	41246629	T	C	NM_007294.4:c.919A>G	NP_009225.1:p.Lys307Glu	missense/inframe	1.968e-05							0	0	0	0.01	0.0590172	0.20348		0.20348				None			BP1_S	BP5_M		Likely Benign	Benign
574960	VUS	0.147748	5	Low	chr17	41256074	C	CAA	NM_007294.4:c.441+63_441+64dup	-	UTR/intron		0																	None			BP4 BP7			Likely Benign	Likely Benign
91697	VUS	0.147734	16	Low	chr17	41203165	G	A	NM_007294.4:c.5278-31C>T	-	UTR/intron	3.24e-06							0	0	0	0								BRCT			BP4 BP7			Likely Benign	Likely Benign
469755	VUS	0.147561	6	Low	chr17	41245789	T	C	NM_007294.4:c.1759A>G	NP_009225.1:p.Ile587Val	missense/inframe								0	0	0	0	-0.0606921		0.085086	0.085086				None			BP1_S	BP5_M		Likely Benign	Benign
153795	VUS	0.147149	13	Low	chr17	41245603	C	G	NM_007294.4:c.1945G>C	NP_009225.1:p.Glu649Gln	missense/inframe								0	0	0.01	0	0.265666	0.43664	0.0208112	0.00908702				None			BP1_S	BP5_S		Benign	Benign
203756	VUS	0.147081	11	Low	chr17	41243111	T	C	NM_007294.4:c.4097-62A>G	-	UTR/intron								0	0.01	0	0.01								None			BP4 BP7			Likely Benign	Likely Benign
272756	VUS	0.147021	9	Low	chr17	41244936	G	C	NM_007294.4:c.2612C>G	NP_009225.1:p.Pro871Arg	missense/inframe	3.922e-05	2.52e-05						0.01	0	0	0	-0.180555	0.22283		0.22283				None			BP1_S	BP5_M		Likely Benign	Benign
99346	VUS	0.146887	25	Low	chr17	41203106	T	C	NM_007294.4:c.5306A>G	NP_009225.1:p.Tyr1769Cys	missense/inframe	0.00030249	0.00108209	Other	Intermediate	Findlay2018	30209399	R/P	0	0.01	0	0	-0.086502	0.03107	0.0116752	0.000362748				BRCT	BA1			BP5_VS		Benign	Benign
131161	VUS	0.146625	9	Low	chr17	41246924	T	A	NM_007294.4:c.671-47A>T	-	UTR/intron	0							0	0	0	0								None			BP4 BP7			Likely Benign	Likely Benign
113811	VUS	0.146414	20	Low	chr17	41244202	C	G	NM_007294.4:c.3346G>C	NP_009225.1:p.Val1116Leu	missense/inframe	2.342e-05	0.00011137						0	0	0	0.01	-0.218494	0.00534	0.360591	0.00192556				None	BS1		BP1_S	BP5_VS		Benign	Benign
131753	VUS	0.146148	21	Low	chr17	41245062	AAGC	A	NM_007294.4:c.2483_2485del	NP_009225.1:p.Gly828_Phe829delinsVal	missense/inframe	0	0																	None			BP1_S			Likely Benign	Benign
343971	VUS	0.145948	8	Low	chr17	41243772	T	G	NM_007294.4:c.3776A>C	NP_009225.1:p.Asn1259Thr	missense/inframe	0.00013012	0.00011616						0	0	0	0.01	-0.167954							None	BS1		BP1_S			Benign	Benign
325816	VUS	0.145889	8	Low	chr17	41243811	G	T	NM_007294.4:c.3737C>A	NP_009225.1:p.Thr1246Asn	missense/inframe								0	0.01	0.01	0	-0.227904							None			BP1_S			Likely Benign	Benign
173501	VUS	0.145888	11	Low	chr17	41245568	G	C	NM_007294.4:c.1980C>G	NP_009225.1:p.Val660=	synon	9.67e-06							0	0	0	0								None			BP1_S			Likely Benign	Benign
290264	VUS	0.145682	10	Low	chr17	41234641	T	C	NM_007294.4:c.4186-49A>G	-	UTR/intron								0.03	0.01	0	0								CC			BP4 BP7			Likely Benign	Likely Benign
293415	VUS	0.145623	9	Low	chr17	41246832	T	A	NM_007294.4:c.716A>T	NP_009225.1:p.His239Leu	missense/inframe								0	0	0.01	0	0.111281	0.04753		0.04753				None			BP1_S	BP5_S		Benign	Benign
72095	VUS	0.145611	19	Low	chr17	41215435	G	A	NM_007294.4:c.5153-45C>T	-	UTR/intron	0							0	0.03	0.01	0			0.0535816	0.0535816				BRCT			BP4 BP7	BP5_M		Likely Benign	Benign
121482	VUS	0.145516	19	Low	chr17	41245670	T	C	NM_007294.4:c.1878A>G	NP_009225.1:p.Val626=	synon	0.00015301	0						0	0	0.01	0.01			0.00290916	0.00290916	29280214; 18273839	no aberration; no aberration	-; -	None	BS1		BP1_S	BP5_S	BP7_S	Benign	Benign
78730	VUS	0.145482	19	Low	chr17	41223290	G	A	NM_007294.4:c.4676-35C>T	-	UTR/intron								0	0.04	0	0								None			BP4 BP7			Likely Benign	Likely Benign
239805	VUS	0.145474	6	Low	chr17	41203129	G	A	NM_007294.4:c.5283C>T	NP_009225.1:p.Phe1761=	synon			No functional impact	None	Findlay2018	30209399	R/P	0.01	0.03	0.02	0.01								BRCT		BS3				VUS	Benign
271029	VUS	0.145276	6	Low	chr17	41234513	C	T	NM_007294.4:c.4265G>A	NP_009225.1:p.Gly1422Glu	missense/inframe	0	0						0	0.01	0	0	-0.212567	0.4096	0.154284	0.0631949				CC				BP5_M		VUS	Likely Benign
152738	VUS	0.145246	17	Low	chr17	41244190	C	T	NM_007294.4:c.3358G>A	NP_009225.1:p.Val1120Ile	missense/inframe	3.24e-06	0						0.03	0	0.01	0	-0.0769918	0.44605	0.246947	0.110151				None			BP1_S	BP5_M		Likely Benign	Benign
89912	VUS	0.145163	25	Low	chr17	41219745	G	A	NM_007294.4:c.4987-33C>T	-	UTR/intron	7.81e-06	2.047e-05						0	0.01	0	0.01			0.16081	0.16081				BRCT			BP4 BP7	BP5_M		Likely Benign	Benign
313626	VUS	0.145024	8	Low	chr17	41249298	A	C	NM_007294.4:c.556T>G	NP_009225.1:p.Ser186Ala	missense/inframe	0							0.01	0	0.01	0	0.307076	0.25953		0.25953				None			BP1_S	BP5		Likely Benign	Benign
252313	VUS	0.145013	8	Low	chr17	41267866	C	G	NM_007294.4:c.81-70G>C	-	UTR/intron								0	0	0	0								RING			BP4 BP7			Likely Benign	Likely Benign
199011	VUS	0.144843	13	Low	chr17	41203020	T	TA	NM_007294.4:c.5332+59dup	-	UTR/intron		0																	BRCT			BP4 BP7			Likely Benign	Likely Benign
391618	VUS	0.144638	8	Low	chr17	41275994	C	T	NM_007294.4:c.80+40G>A	-	UTR/intron								0	0	0	0								RING			BP4 BP7			Likely Benign	Likely Benign
342883	VUS	0.144489	7	Low	chr17	41216015	C	T	NM_007294.4:c.5075-47G>A	-	UTR/intron								0	0	0	0								BRCT			BP4 BP7			Likely Benign	Likely Benign
27620	VUS	0.144462	66	Low	chr17	41256100	A	G	NM_007294.4:c.441+39T>C	-	UTR/intron								0	0	0	0								None			BP4 BP7			Likely Benign	Likely Benign
175685	VUS	0.144454	7	Low	chr17	41209035	G	A	NM_007294.4:c.5277+34C>T	-	UTR/intron								0	0	0	0								BRCT			BP4 BP7			Likely Benign	Likely Benign
478461	VUS	0.144452	8	Low	chr17	41249200	C	A	NM_007294.4:c.593+61G>T	-	UTR/intron								0	0	0.01	0								None			BP4 BP7			Likely Benign	Likely Benign
288299	VUS	0.144406	8	Low	chr17	41267866	C	T	NM_007294.4:c.81-70G>A	-	UTR/intron								0	0	0	0								RING			BP4 BP7			Likely Benign	Likely Benign
148462	VUS	0.144213	12	Low	chr17	41245210	G	C	NM_007294.4:c.2338C>G	NP_009225.1:p.Gln780Glu	missense/inframe		0						0	0	0	0	0.0150692	0.29534	4.63058	1.3676				None			BP1_S			Likely Benign	Benign
77236	VUS	0.14402	32	Low	chr17	41245075	C	A	NM_007294.4:c.2473G>T	NP_009225.1:p.Asp825Tyr	missense/inframe		2.961e-05						0	0	0.01	0	-0.129413	0.05001	0.0143463	0.00071746				None			BP1_S	BP5_VS		Benign	Benign
485992	VUS	0.143394	6	Low	chr17	41201195	C	T	NM_007294.4:c.5349G>A	NP_009225.1:p.Met1783Ile	missense/inframe		0	No functional impact	None|None	Fernandes2019|Findlay2018	30765603|30209399	P|R/P	0	0	0	0.01	0.0100439	1.20199		1.20199				BRCT		BS3				VUS	Benign
568772	VUS	0.143263	6	Low	chr17	41276183	A	G	NM_007294.4:c.-19-51T>C	-	UTR/intron								0	0.01	0	0.01								None			BP4 BP7			Likely Benign	Likely Benign
118796	VUS	0.143179	13	Low	chr17	41246794	G	A	NM_007294.4:c.754C>T	NP_009225.1:p.Arg252Cys	missense/inframe								0	0.01	0	0.05	0.197212							None			BP1_S			Likely Benign	Benign
411054	VUS	0.143085	7	Low	chr17	41215846	T	C	NM_007294.4:c.5152+45A>G	-	UTR/intron								0	0.05	0	0.02								BRCT			BP4 BP7			Likely Benign	Likely Benign
330450	VUS	0.143007	6	Low	chr17	41203057	C	G	NM_007294.4:c.5332+23G>C	-	UTR/intron			No functional impact	None	Findlay2018	30209399	R/P	0	0	0	0								BRCT		BS3	BP4 BP7			Likely Benign	Benign
267970	VUS	0.142929	9	Low	chr17	41276139	C	T	NM_007294.4:c.-19-7G>A	-	splice_other	0	0						0.01	0.06	0	0								None			BP4			VUS	Likely Benign
83592	VUS	0.142603	27	Low	chr17	41199638	C	CA	NM_007294.4:c.5467+21dup	-	UTR/intron	3.23e-06													0.0986833	0.0986833				BRCT			BP4 BP7	BP5_M		Likely Benign	Benign
377213	VUS	0.142499	7	Low	chr17	41226518	G	T	NM_007294.4:c.4505C>A	NP_009225.1:p.Pro1502Gln	missense/inframe								0	0.01	0	0.01	-0.264138							None			BP1_S			Likely Benign	Benign
18587	VUS	0.142473	73	Low	chr17	41276152	CAT	C	NM_007294.4:c.-19-22_-19-21del	-	UTR/intron	7.27e-05	1.899e-05																	None			BP4 BP7			Likely Benign	Likely Benign
359498	VUS	0.14208	5	Low	chr17	41209077	C	T	NM_007294.4:c.5269G>A	NP_009225.1:p.Asp1757Asn	missense/inframe			Other	Intermediate|None	Nepomuceno2024|Findlay2018	38709234|30209399	P|R/P	0	0	0	0	-0.130003							BRCT						VUS	VUS
58285	VUS	0.141901	36	Low	chr17	41209182	A	G	NM_007294.4:c.5194-30T>C	-	UTR/intron	0	1.233e-05						0	0	0	0		0.57	0.132697	0.0756373				BRCT			BP4 BP7	BP5_M		Likely Benign	Benign
479863	VUS	0.141741	5	Low	chr17	41251846	G	C	NM_007294.4:c.493C>G	NP_009225.1:p.Leu165Val	missense/inframe								0	0	0	0	0.0975643							None			BP1_S			Likely Benign	Benign
103015	VUS	0.141521	21	Low	chr17	41223166	G	A	NM_007294.4:c.4765C>T	NP_009225.1:p.Arg1589Cys	missense/inframe	0		No functional impact	None	Nepomuceno2024	38709234	P	0.01	0	0	0	0.0251448	0.11981		0.11981				None		BS3	BP1_S	BP5_M		Benign	Benign
333641	VUS	0.141458	5	Low	chr17	41246408	C	T	NM_007294.4:c.1140G>A	NP_009225.1:p.Gln380=	synon								0	0	0	0								None			BP1_S			Likely Benign	Benign
130951	VUS	0.141433	10	Low	chr17	41249363	T	TA	NM_007294.4:c.548-58dup	-	UTR/intron																			None			BP4 BP7			Likely Benign	Likely Benign
231410	VUS	0.141298	5	Low	chr17	41243494	C	T	NM_007294.4:c.4054G>A	NP_009225.1:p.Glu1352Lys	missense/inframe	2.499e-05		No functional impact	None|None	Nepomuceno2024|Bouwman2020	38709234|32546644	P|P	0	0.07	0	0.11	0.017376	0.13258		0.13258				None		BS3		BP5_M		Likely Benign	Benign
16759	VUS	0.141103	68	Low	chr17	41246856	G	A	NM_007294.4:c.692C>T	NP_009225.1:p.Thr231Met	missense/inframe	8.578e-05	4.698e-05						0	0.01	0	0.04	-0.00315962	1e-05	0.00215698	2.15698e-08	21638052	no aberration	-	None			BP1_S	BP5_VS	BP7_S	Benign	Benign
11808	VUS	0.141059	127	Low	chr17	41258603	A	G	NM_007294.4:c.135-53T>C	-	UTR/intron		6.112e-05						0	0.03	0	0.05			0.0799978	0.0799978				RING			BP4 BP7	BP5_M		Likely Benign	Benign
176398	VUS	0.14105	18	Low	chr17	41246892	AAAT	A	NM_007294.4:c.671-18_671-16del	-	UTR/intron	0																		None			BP4			VUS	Likely Benign
280472	VUS	0.141009	6	Low	chr17	41245045	G	A	NM_007294.4:c.2503C>T	NP_009225.1:p.His835Tyr	missense/inframe	0	0						0	0	0	0	-0.273318	0.03846	0.0707268	0.00272015	18273839	no aberration	-	None			BP1_S	BP5_VS	BP7_S	Benign	Benign
190661	VUS	0.140967	9	Low	chr17	41246584	C	T	NM_007294.4:c.964G>A	NP_009225.1:p.Ala322Thr	missense/inframe	0							0	0	0	0.09	0.169018	0.29208	0.148651	0.043418				None			BP1_S	BP5_S		Benign	Benign
75506	VUS	0.140927	38	Low	chr17	41251933	T	G	NM_007294.4:c.442-36A>C	-	UTR/intron	9.67e-06							0	0.01	0	0								None			BP4 BP7			Likely Benign	Likely Benign
586241	VUS	0.140308	5	Low	chr17	41209196	A	C	NM_007294.4:c.5194-44T>G	-	UTR/intron								0	0	0	0								BRCT			BP4 BP7			Likely Benign	Likely Benign
459622	VUS	0.140106	6	Low	chr17	41258590	T	A	NM_007294.4:c.135-40A>T	-	UTR/intron								0.01	0	0.01	0.01								RING			BP4 BP7			Likely Benign	Likely Benign
472282	VUS	0.139984	6	Low	chr17	41203185	T	C	NM_007294.4:c.5278-51A>G	-	UTR/intron								0.03	0	0	0								BRCT			BP4 BP7			Likely Benign	Likely Benign
70058	VUS	0.139965	34	Low	chr17	41245667	G	C	NM_007294.4:c.1881C>G	NP_009225.1:p.Val627=	synon	5.218e-05	2.045e-05						0	0	0.01	0.01		0.41669	1.67096	0.696274				None			BP1_S			Likely Benign	Benign
296796	VUS	0.139934	8	Low	chr17	41245155	G	A	NM_007294.4:c.2393C>T	NP_009225.1:p.Pro798Leu	missense/inframe	3.25e-06	0						0	0	0	0.01	-0.185112	0.37318	0.0287842	0.0107417				None			BP1_S	BP5_S		Benign	Benign
142190	VUS	0.139932	10	Low	chr17	41267816	G	A	NM_007294.4:c.81-20C>T	-	UTR/intron	0		No functional impact	None	Findlay2018	30209399	R/P	0	0	0	0					21394826	no aberration	-	RING		BS3	BP4		BP7_S	Benign	Benign
299836	VUS	0.139707	6	Low	chr17	41209046	C	T	NM_007294.4:c.5277+23G>A	-	UTR/intron								0	0	0	0								BRCT			BP4 BP7			Likely Benign	Likely Benign
161819	VUS	0.139622	15	Low	chr17	41243517	T	C	NM_007294.4:c.4031A>G	NP_009225.1:p.Asp1344Gly	missense/inframe		0						0	0.05	0	0.08	-0.00568159	0.01563	7.33821	0.114696				None			BP1_S	BP5_M		Likely Benign	Benign
155809	VUS	0.13951	13	Low	chr17	41245939	T	C	NM_007294.4:c.1609A>G	NP_009225.1:p.Asn537Asp	missense/inframe	2.319e-05	7.88e-06						0	0	0	0.01	-0.279103		1.55791	1.55791				None			BP1_S			Likely Benign	Benign
305851	VUS	0.139507	7	Low	chr17	41246919	T	C	NM_007294.4:c.671-42A>G	-	UTR/intron								0	0	0	0								None			BP4 BP7			Likely Benign	Likely Benign
327469	VUS	0.139504	10	Low	chr17	41244666	T	C	NM_007294.4:c.2882A>G	NP_009225.1:p.Asn961Ser	missense/inframe		0						0.01	0	0	0	-0.338745	2.64539	0.0147549	0.0390326				None			BP1_S	BP5_S		Benign	Benign
191228	VUS	0.139189	11	Low	chr17	41249252	T	C	NM_007294.4:c.593+9A>G	-	UTR/intron	7.76e-06							0	0.02	0	0.02		0.10698	4.70629e-07	5.03479e-08				None			BP4 BP7	BP5_VS		Benign	Benign
16808	VUS	0.139093	103	Low	chr17	41249314	AT	A	NM_007294.4:c.548-9del	-	UTR/intron	0.00013465	0.00033404											1.17701	2.7027e-05	3.1811e-05				None	BS1		BP4	BP5_VS		Benign	Benign
416727	VUS	0.138923	5	Low	chr17	41246454	C	G	NM_007294.4:c.1094G>C	NP_009225.1:p.Arg365Thr	missense/inframe								0	0	0	0.07	0.0288773							None			BP1_S			Likely Benign	Benign
367854	VUS	0.138755	5	Low	chr17	41223221	G	C	NM_007294.4:c.4710C>G	NP_009225.1:p.Leu1570=	synon								0	0	0	0								None			BP1_S			Likely Benign	Benign
41734	VUS	0.138697	44	Low	chr17	41244886	G	A	NM_007294.4:c.2662C>T	NP_009225.1:p.His888Tyr	missense/inframe	1.312e-05	5.14e-06						0	0	0	0	-0.110976	0	5.93285e-05	0				None			BP1_S	BP5_VS		Benign	Benign
91277	VUS	0.138683	19	Low	chr17	41276092	C	T	NM_007294.4:c.22G>A	NP_009225.1:p.Val8Ile	missense/inframe	0	7.89e-06	No functional impact	None|None	Clark 2022|Findlay2018	35659930|30209399	P|R/P	0	0.02	0	0	-0.217089		0.109486	0.109486				RING		BS3		BP5_M		Likely Benign	Benign
323020	VUS	0.138524	6	Low	chr17	41256112	G	A	NM_007294.4:c.441+27C>T	-	UTR/intron								0	0	0	0								None			BP4 BP7			Likely Benign	Likely Benign
391237	VUS	0.138513	7	Low	chr17	41209025	G	C	NM_007294.4:c.5277+44C>G	-	UTR/intron								0	0	0	0			0.144295	0.144295				BRCT			BP4 BP7	BP5_M		Likely Benign	Benign
233497	VUS	0.138453	10	Low	chr17	41243108	CTG	C	NM_007294.4:c.4097-61_4097-60del	-	UTR/intron																			None			BP4 BP7			Likely Benign	Likely Benign
178306	VUS	0.138256	10	Low	chr17	41215431	G	A	NM_007294.4:c.5153-41C>T	-	UTR/intron								0	0.03	0.01	0								BRCT			BP4 BP7			Likely Benign	Likely Benign
62788	VUS	0.138253	22	Low	chr17	41276165	C	A	NM_007294.4:c.-19-33G>T	-	UTR/intron		0						0.02	0.02	0.01	0								None			BP4 BP7			Likely Benign	Likely Benign
830443	VUS	0.137989	5	Low	chr17	41245021	T	C	NM_007294.4:c.2527A>G	NP_009225.1:p.Thr843Ala	missense/inframe	0							0	0	0	0	-0.106976							None			BP1_S			Likely Benign	Benign
299542	VUS	0.137882	8	Low	chr17	41215305	G	A	NM_007294.4:c.5193+45C>T	-	UTR/intron								0	0	0.01	0								BRCT			BP4 BP7			Likely Benign	Likely Benign
373418	VUS	0.137848	6	Low	chr17	41226478	C	G	NM_007294.4:c.4545G>C	NP_009225.1:p.Gly1515=	synon								0	0.03	0	0.01								None			BP1_S			Likely Benign	Benign
373828	VUS	0.137743	7	Low	chr17	41245749	A	G	NM_007294.4:c.1799T>C	NP_009225.1:p.Ile600Thr	missense/inframe								0	0	0	0	0.00625497				18273839	no aberration	-	None			BP1_S		BP7_S	Benign	Benign
293947	VUS	0.137562	7	Low	chr17	41219572	C	T	NM_007294.4:c.5074+53G>A	-	UTR/intron								0	0.01	0.01	0.01								BRCT			BP4 BP7			Likely Benign	Likely Benign
116395	VUS	0.137438	22	Low	chr17	41228674	T	G	NM_007294.4:c.4358-43A>C	-	UTR/intron		0						0	0.03	0	0.01								None			BP4 BP7			Likely Benign	Likely Benign
390063	VUS	0.137434	6	Low	chr17	41247991	G	A	NM_007294.4:c.594-52C>T	-	UTR/intron								0.05	0	0.03	0								None			BP4 BP7			Likely Benign	Likely Benign
19676	VUS	0.137305	89	Low	chr17	41242922	CCA	C	NM_007294.4:c.4185+37_4185+38del	-	UTR/intron	2.503e-05	6.111e-05												0.151198	0.151198	31843900	no aberration	-	CC			BP4 BP7	BP5_M	BP7_S	Benign	Benign
55656	VUS	0.137235	28	Low	chr17	41243096	C	T	NM_007294.4:c.4097-47G>A	-	UTR/intron	4.32e-06	5.14e-06						0.01	0	0	0								None			BP4 BP7			Likely Benign	Likely Benign
119946	VUS	0.137206	16	Low	chr17	41267715	T	C	NM_007294.4:c.134+28A>G	-	UTR/intron								0.01	0	0	0			0.0720509	0.0720509				RING			BP4 BP7	BP5_M		Likely Benign	Benign
357945	VUS	0.137176	6	Low	chr17	41209178	C	T	NM_007294.4:c.5194-26G>A	-	UTR/intron	0							0	0	0	0								BRCT			BP4 BP7			Likely Benign	Likely Benign
329419	VUS	0.137135	5	Low	chr17	41244477	C	T	NM_007294.4:c.3071G>A	NP_009225.1:p.Ser1024Asn	missense/inframe	0							0	0	0.01	0	-0.264918	1.36732		1.36732				None			BP1_S			Likely Benign	Benign
238869	VUS	0.136976	13	Low	chr17	41228493	G	T	NM_007294.4:c.4484+12C>A	-	UTR/intron								0.01	0	0	0								None			BP4 BP7			Likely Benign	Likely Benign
138817	VUS	0.136865	15	Low	chr17	41251853	C	T	NM_007294.4:c.486G>A	NP_009225.1:p.Val162=	synon	0	0						0	0.01	0	0								None			BP1_S			Likely Benign	Benign
139699	VUS	0.136601	14	Low	chr17	41223263	G	C	NM_007294.4:c.4676-8C>G	-	splice_other	3.167e-05	0						0.06	0	0	0		0.30257	0.000103087	3.1191e-05	31143303; 32123317	no aberration; no aberration	-; -	None			BP4	BP5_VS	BP7_S	Benign	Benign
109782	VUS	0.136575	13	Low	chr17	41244882	G	A	NM_007294.4:c.2666C>T	NP_009225.1:p.Ser889Phe	missense/inframe	3.24e-06							0	0	0	0	0.0197547	0.42802		0.42802				None			BP1_S	BP5		Likely Benign	Benign
209128	VUS	0.136252	5	Low	chr17	41246907	C	G	NM_007294.4:c.671-30G>C	-	UTR/intron								0.01	0	0	0.02								None			BP4 BP7			Likely Benign	Likely Benign
83632	VUS	0.136158	33	Low	chr17	41199652	C	T	NM_007294.4:c.5467+8G>A	-	splice_other	3.23e-06	8.303e-05	No functional impact	None	Findlay2018	30209399	R/P	0.06	0	0.61	0		1.77259	0.446031	0.79063				BRCT		BS3	PP3			Likely Benign	Benign
376030	VUS	0.136031	10	Low	chr17	41226489	T	A	NM_007294.4:c.4534A>T	NP_009225.1:p.Ser1512Cys	missense/inframe		0	No functional impact	None	Nepomuceno2024	38709234	P	0	0.02	0	0.01	-0.00350944	0.94508	0.0547478	0.051741				None		BS3	BP1_S	BP5_M		Benign	Benign
153115	VUS	0.135908	17	Low	chr17	41199749	A	C	NM_007294.4:c.5407-29T>G	-	UTR/intron		1.892e-05						0	0.1	0	0.08								BRCT			BP4 BP7			Likely Benign	Likely Benign
312899	VUS	0.135604	9	Low	chr17	41245132	C	T	NM_007294.4:c.2416G>A	NP_009225.1:p.Ala806Thr	missense/inframe	0							0	0	0	0	-0.270324	0.91755	0.0139448	0.0127951				None			BP1_S	BP5_S		Benign	Benign
266226	VUS	0.135415	11	Low	chr17	41219741	A	G	NM_007294.4:c.4987-29T>C	-	UTR/intron	0							0	0.05	0	0.08								BRCT			BP4 BP7			Likely Benign	Likely Benign
98041	VUS	0.135346	30	Low	chr17	41244405	C	T	NM_007294.4:c.3143G>A	NP_009225.1:p.Gly1048Asp	missense/inframe	0.00017463	6.215e-05						0	0.02	0	0.01	-0.144601	0.00068	0.00121175	8.23993e-07	18273839	no aberration	-	None	BS1		BP1_S	BP5_VS	BP7_S	Benign	Benign
302051	VUS	0.13531	5	Low	chr17	41246659	T	C	NM_007294.4:c.889A>G	NP_009225.1:p.Met297Val	missense/inframe	0							0	0	0.01	0	0.0728155		2.25912	2.25912				None			BP1_S	PP4		Likely Benign	Benign
317403	VUS	0.13481	6	Low	chr17	41258443	C	T	NM_007294.4:c.212+30G>A	-	UTR/intron								0.02	0	0.03	0								RING			BP4 BP7			Likely Benign	Likely Benign
379040	VUS	0.134682	6	Low	chr17	41256115	G	A	NM_007294.4:c.441+24C>T	-	UTR/intron	0	0						0	0	0	0								None			BP4 BP7			Likely Benign	Likely Benign
232612	VUS	0.134219	7	Low	chr17	41275965	C	T	NM_007294.4:c.80+69G>A	-	UTR/intron								0	0	0.01	0								RING			BP4 BP7			Likely Benign	Likely Benign
403024	VUS	0.13407	5	Low	chr17	41219633	A	G	NM_007294.4:c.5066T>C	NP_009225.1:p.Met1689Thr	missense/inframe		0	Other	None|Intermediate|None	Adamovich 2022|Nepomuceno2024|Findlay2018	35196514|38709234|30209399	P|P|R/P	0.09	0.02	0.16	0	0.114826	0.48529	0.109166	0.0529773				BRCT				BP5_M		VUS	Likely Benign
328449	VUS	0.133995	6	Low	chr17	41226311	C	T	NM_007294.4:c.4675+37G>A	-	UTR/intron								0	0	0	0			0.275838	0.275838				None			BP4 BP7	BP5		Likely Benign	Benign
324707	VUS	0.133893	5	Low	chr17	41201069	C	T	NM_007294.4:c.5406+69G>A	-	UTR/intron								0	0	0	0.02								BRCT			BP4 BP7			Likely Benign	Likely Benign
286659	VUS	0.133813	8	Low	chr17	41223300	G	A	NM_007294.4:c.4676-45C>T	-	UTR/intron								0	0.05	0.01	0								None			BP4 BP7			Likely Benign	Likely Benign
289702	VUS	0.13356	9	Low	chr17	41275967	A	G	NM_007294.4:c.80+67T>C	-	UTR/intron		7.88e-06						0	0	0	0								RING			BP4 BP7			Likely Benign	Likely Benign
110948	VUS	0.13356	23	Low	chr17	41226374	G	A	NM_007294.4:c.4649C>T	NP_009225.1:p.Thr1550Ile	missense/inframe		0	No functional impact	None|None	Nepomuceno2024|Bouwman2020	38709234|32546644	P|P	0	0.03	0	0.07	-0.0682382	0.02101		0.02101				None		BS3	BP1_S	BP5_S		Benign	Benign
363773	VUS	0.133446	10	Low	chr17	41251740	A	G	NM_007294.4:c.547+52T>C	-	UTR/intron								0	0	0	0								None			BP4 BP7			Likely Benign	Likely Benign
19617	VUS	0.133118	73	Low	chr17	41242932	G	A	NM_007294.4:c.4185+29C>T	-	UTR/intron	0.00015053	2.046e-05						0	0	0	0			0.10382	0.10382				CC	BS1		BP4 BP7	BP5_M		Benign	Benign
237935	VUS	0.132857	5	Low	chr17	41199624	G	A	NM_007294.4:c.5467+36C>T	-	UTR/intron								0.01	0	0.02	0								BRCT			BP4 BP7			Likely Benign	Likely Benign
78368	VUS	0.132772	32	Low	chr17	41243837	T	C	NM_007294.4:c.3711A>G	NP_009225.1:p.Ile1237Met	missense/inframe	0	5.14e-06						0	0	0.01	0.01	-0.252746		0.021565	0.021565				None			BP1_S	BP5_S		Benign	Benign
154599	VUS	0.132624	16	Low	chr17	41267743	T	G	NM_007294.4:c.134A>C	NP_009225.1:p.Lys45Thr	missense/inframe	0	0	No functional impact	None	Clark 2022|Bouwman2020|Caleca 2023|Findlay2018	35659930|32546644|37168384|30209399	P|P|P|R/P	0	0.02	0	0.01	0.101091	0.01697		0.01697				RING		BS3		BP5_S		Benign	Benign
264696	VUS	0.132558	6	Low	chr17	41267690	G	A	NM_007294.4:c.134+53C>T	-	UTR/intron								0	0	0	0								RING			BP4 BP7			Likely Benign	Likely Benign
246916	VUS	0.13245	13	Low	chr17	41223196	G	C	NM_007294.4:c.4735C>G	NP_009225.1:p.Pro1579Ala	missense/inframe	0	4.685e-05	No functional impact	None|None	Adamovich 2022|Nepomuceno2024	35196514|38709234	P|P	0	0.01	0	0	-0.06742	0.0084		0.0084				None		BS3	BP1_S	BP5_S		Benign	Benign
162785	VUS	0.132227	13	Low	chr17	41199591	G	T	NM_007294.4:c.5467+69C>A	-	UTR/intron								0	0	0	0								BRCT			BP4 BP7			Likely Benign	Likely Benign
72206	VUS	0.132162	32	Low	chr17	41223088	C	T	NM_007294.4:c.4843G>A	NP_009225.1:p.Ala1615Thr	missense/inframe	0	5.14e-06	No functional impact	None|None	Nepomuceno2024|Bouwman2020	38709234|32546644	P|P	0	0	0	0	-0.102349	0.19025	0.0213989	0.00407115				None		BS3	BP1_S	BP5_S		Benign	Benign
211566	VUS	0.132162	10	Low	chr17	41203095	T	A	NM_007294.4:c.5317A>T	NP_009225.1:p.Thr1773Ser	missense/inframe	0	0	No functional impact	None|None|None	Adamovich 2022|Nepomuceno2024|Findlay2018	35196514|38709234|30209399	P|P|R/P	0	0	0	0	0.0505642	0.12957	0.898827	0.116461				BRCT		BS3		BP5_M		Likely Benign	Benign
118139	VUS	0.131967	23	Low	chr17	41219782	C	T	NM_007294.4:c.4987-70G>A	-	UTR/intron								0.01	0	0	0			0.00151083	0.00151083				BRCT			BP4 BP7	BP5_VS		Benign	Benign
52771	VUS	0.131942	46	Low	chr17	41244127	GACT	G	NM_007294.4:c.3418_3420del	NP_009225.1:p.Ser1140del	missense/inframe	1.824e-05	1.233e-05												0.000207082	0.000207082				None			BP1_S	BP5_VS		Benign	Benign
659781	VUS	0.13178	5	Low	chr17	41228474	A	T	NM_007294.4:c.4484+31T>A	-	UTR/intron								0	0.01	0	0								None			BP4 BP7			Likely Benign	Likely Benign
260460	VUS	0.131773	12	Low	chr17	41245219	A	C	NM_007294.4:c.2329T>G	NP_009225.1:p.Tyr777Asp	missense/inframe		0						0	0	0	0	-0.0139695		0.0496594	0.0496594				None			BP1_S	BP5_S		Benign	Benign
9369	VUS	0.131753	153	Low	chr17	41215448	G	A	NM_007294.4:c.5153-58C>T	-	UTR/intron		0.00019083						0	0.03	0.01	0			0.963803	0.963803				BRCT	BS1		BP4 BP7			Likely Benign	Benign
328629	VUS	0.13146	8	Low	chr17	41246533	T	C	NM_007294.4:c.1015A>G	NP_009225.1:p.Lys339Glu	missense/inframe	3.23e-06							0	0	0	0	0.0311033	0.37	0.00413856	0.00153127				None			BP1_S	BP5_VS		Benign	Benign
115029	VUS	0.131453	9	Low	chr17	41244002	C	T	NM_007294.4:c.3546G>A	NP_009225.1:p.Gln1182=	synon								0	0.01	0	0.01								None			BP1_S			Likely Benign	Benign
113129	VUS	0.131446	19	Low	chr17	41245626	A	G	NM_007294.4:c.1922T>C	NP_009225.1:p.Ile641Thr	missense/inframe	0	5.14e-06						0	0	0	0	0.282051	0.79567	0.574019	0.45673				None			BP1_S	BP5		Likely Benign	Benign
167308	VUS	0.131423	12	Low	chr17	41243893	C	T	NM_007294.4:c.3655G>A	NP_009225.1:p.Glu1219Lys	missense/inframe	0							0	0.01	0.02	0.02	0.0626355	0.04199	1.13419	0.0476248				None			BP1_S	BP5_S		Benign	Benign
854564	VUS	0.131385	5	Low	chr17	41215286	A	G	NM_007294.4:c.5193+64T>C	-	UTR/intron								0	0	0	0								BRCT			BP4 BP7			Likely Benign	Likely Benign
554583	VUS	0.131333	6	Low	chr17	41244468	C	G	NM_007294.4:c.3080G>C	NP_009225.1:p.Ser1027Thr	missense/inframe								0	0	0	0.01	-0.0159592							None			BP1_S			Likely Benign	Benign
256196	VUS	0.131158	6	Low	chr17	41201220	G	A	NM_007294.4:c.5333-9C>T	-	UTR/intron			No functional impact	None	Findlay2018	30209399	R/P	0	0	0.01	0								BRCT		BS3	BP4			Likely Benign	Benign
25155	VUS	0.131072	71	Low	chr17	41245574	C	G	NM_007294.4:c.1974G>C	NP_009225.1:p.Met658Ile	missense/inframe	0	0						0	0	0	0.01	-0.2506		2.3011e-07	2.3011e-07				None			BP1_S	BP5_VS		Benign	Benign
353904	VUS	0.131071	7	Low	chr17	41245151	A	T	NM_007294.4:c.2397T>A	NP_009225.1:p.Asn799Lys	missense/inframe								0	0	0	0	-0.166616	0.38163		0.38163				None			BP1_S	BP5		Likely Benign	Benign
181549	VUS	0.130747	12	Low	chr17	41244757	C	A	NM_007294.4:c.2791G>T	NP_009225.1:p.Val931Leu	missense/inframe	0							0	0	0	0	-0.170908	1.19106		1.19106				None			BP1_S			Likely Benign	Benign
244790	VUS	0.130632	10	Low	chr17	41251764	A	G	NM_007294.4:c.547+28T>C	-	UTR/intron		1.892e-05						0	0	0	0								None			BP4 BP7			Likely Benign	Likely Benign
53589	VUS	0.130559	44	Low	chr17	41203028	T	A	NM_007294.4:c.5332+52A>T	-	UTR/intron		0						0	0	0	0.01			6.33737e-05	6.33737e-05				BRCT			BP4 BP7	BP5_VS		Benign	Benign
382739	VUS	0.130545	10	Low	chr17	41226305	T	G	NM_007294.4:c.4675+43A>C	-	UTR/intron								0	0	0.01	0								None			BP4 BP7			Likely Benign	Likely Benign
437903	VUS	0.13045	5	Low	chr17	41246295	T	G	NM_007294.4:c.1253A>C	NP_009225.1:p.Glu418Ala	missense/inframe								0	0.01	0	0.02	-0.0340077		0.0233302	0.0233302				None			BP1_S	BP5_S		Benign	Benign
364544	VUS	0.130316	6	Low	chr17	41209021	C	T	NM_007294.4:c.5277+48G>A	-	UTR/intron	0	0						0	0	0	0								BRCT			BP4 BP7			Likely Benign	Likely Benign
108408	VUS	0.129609	20	Low	chr17	41197656	C	T	NM_007294.4:c.*39G>A	-	UTR/intron	3.24e-06							0.01	0	0.01	0								None						VUS	VUS
310027	VUS	0.129307	8	Low	chr17	41244997	C	T	NM_007294.4:c.2551G>A	NP_009225.1:p.Glu851Lys	missense/inframe	0	0						0	0	0	0	0.243426	1.95822		1.95822				None			BP1_S			Likely Benign	Benign
268502	VUS	0.129238	10	Low	chr17	41243553	C	A	NM_007294.4:c.3995G>T	NP_009225.1:p.Gly1332Val	missense/inframe	1.085e-05	0						0	0.08	0.01	0.16	-0.0842246		0.0598262	0.0598262				None				BP5_M		VUS	Likely Benign
468914	VUS	0.12923	8	Low	chr17	41215307	C	T	NM_007294.4:c.5193+43G>A	-	UTR/intron		0						0	0	0	0								BRCT			BP4 BP7			Likely Benign	Likely Benign
205053	VUS	0.129158	14	Low	chr17	41242965	G	A	NM_007294.4:c.4181C>T	NP_009225.1:p.Thr1394Ile	missense/inframe		0	No functional impact	None	Nepomuceno2024	38709234	P	0	0	0	0	0.277599	0.00453		0.00453				CC		BS3		BP5_S		Benign	Benign
15685	VUS	0.128985	88	Low	chr17	41219555	G	A	NM_007294.4:c.5074+70C>T	-	UTR/intron		7.236e-05						0.01	0	0.02	0.01			5.91186e-07	5.91186e-07				BRCT			BP4 BP7	BP5_VS		Benign	Benign
161518	VUS	0.128795	11	Low	chr17	41216004	G	A	NM_007294.4:c.5075-36C>T	-	UTR/intron								0.02	0.01	0	0								BRCT			BP4 BP7			Likely Benign	Likely Benign
390120	VUS	0.128546	5	Low	chr17	41245664	A	C	NM_007294.4:c.1884T>G	NP_009225.1:p.Ser628Arg	missense/inframe								0	0	0.01	0	-0.0293055	0.40365		0.40365	18273839	no aberration	-	None			BP1_S	BP5	BP7_S	Benign	Benign
56907	VUS	0.128365	26	Low	chr17	41223289	C	T	NM_007294.4:c.4676-34G>A	-	UTR/intron	0	0						0	0.03	0	0			0.221404	0.221404				None			BP4 BP7	BP5_M		Likely Benign	Benign
180501	VUS	0.128363	14	Low	chr17	41215315	A	G	NM_007294.4:c.5193+35T>C	-	UTR/intron								0	0	0	0			0.166508	0.166508				BRCT			BP4 BP7	BP5_M		Likely Benign	Benign
70220	VUS	0.128319	28	Low	chr17	41256094	A	G	NM_007294.4:c.441+45T>C	-	UTR/intron	0	1.139e-05						0	0	0	0								None			BP4 BP7			Likely Benign	Likely Benign
64813	VUS	0.127781	32	Low	chr17	41226546	G	A	NM_007294.4:c.4485-8C>T	-	splice_other	0	0						0.01	0.01	0	0.01		0.32328	0.0307077	0.00992717				None			BP4	BP5_S		Likely Benign	Benign
273542	VUS	0.127745	6	Low	chr17	41222985	C	G	NM_007294.4:c.4946G>C	NP_009225.1:p.Arg1649Thr	missense/inframe			No functional impact	None|None	Nepomuceno2024|Findlay2018	38709234|30209399	P|R/P	0	0	0	0.01	-0.0442532							BRCT		BS3				VUS	Benign
832796	VUS	0.127698	5	Low	chr17	41256098	G	GAAAAGA	NM_007294.4:c.441+35_441+40dup	-	UTR/intron																			None			BP4 BP7			Likely Benign	Likely Benign
366132	VUS	0.12754	6	Low	chr17	41246887	T	C	NM_007294.4:c.671-10A>G	-	UTR/intron	0							0.01	0	0.04	0								None			BP4			VUS	Likely Benign
10127	VUS	0.127527	150	Low	chr17	41219694	C	A	NM_007294.4:c.5005G>T	NP_009225.1:p.Ala1669Ser	missense/inframe	4.515e-05	0.00028219	Other	Intermediate|None|Intermediate|None|None	Adamovich 2022|Nepomuceno2024|Bouwman2020|Petitalot2019|Findlay2018	35196514|38709234|32546644|30257991|30209399	P|P|P|P|R/P	0	0.03	0	0.05	0.252466	0.0109	9.31709e-09	1.01556e-10				BRCT	BS1			BP5_VS		Benign	Benign
711708	VUS	0.127423	6	Low	chr17	41245947	T	C	NM_007294.4:c.1601A>G	NP_009225.1:p.Gln534Arg	missense/inframe								0	0	0	0.02	-0.00804613	0.03758		0.03758	18273839	no aberration	-	None			BP1_S	BP5_S	BP7_S	Benign	Benign
435254	VUS	0.127387	7	Low	chr17	41215849	G	A	NM_007294.4:c.5152+42C>T	-	UTR/intron								0.01	0	0.01	0								BRCT			BP4 BP7			Likely Benign	Likely Benign
217189	VUS	0.127151	7	Low	chr17	41203203	T	C	NM_007294.4:c.5278-69A>G	-	UTR/intron		0						0	0	0	0								BRCT			BP4 BP7			Likely Benign	Likely Benign
390562	VUS	0.127151	7	Low	chr17	41197853	C	T	NM_007294.4:c.5468-34G>A	-	UTR/intron		0						0	0	0	0			0.0100931	0.0100931				BRCT			BP4 BP7	BP5_S		Likely Benign	Benign
10074	VUS	0.127057	182	Low	chr17	41256103	G	A	NM_007294.4:c.441+36C>T	-	UTR/intron	2.442e-05	0						0	0	0	0								None			BP4 BP7			Likely Benign	Likely Benign
63394	VUS	0.126849	22	Low	chr17	41245825	C	T	NM_007294.4:c.1723G>A	NP_009225.1:p.Glu575Lys	missense/inframe	9.7e-06							0	0	0.01	0	0.326208	0.3721	3.30957	1.23149	18273839	no aberration	-	None			BP1_S		BP7_S	Benign	Benign
131110	VUS	0.126832	13	Low	chr17	41219752	C	G	NM_007294.4:c.4987-40G>C	-	UTR/intron								0.01	0	0.05	0								BRCT			BP4 BP7			Likely Benign	Likely Benign
571475	VUS	0.126681	6	Low	chr17	41243967	G	A	NM_007294.4:c.3581C>T	NP_009225.1:p.Thr1194Ile	missense/inframe								0.01	0.01	0.01	0	-0.196105	0.16313	0.0835872	0.0136356				None			BP1_S	BP5_S		Benign	Benign
91693	VUS	0.126499	27	Low	chr17	41244544	TTTCCTC	T	NM_007294.4:c.2998_3003del	NP_009225.1:p.Glu1000_Glu1001del	missense/inframe	1.312e-05	1.233e-05											0.08236	8.9682e-05	7.38621e-06				None			BP1_S	BP5_VS		Benign	Benign
128308	VUS	0.126379	19	Low	chr17	41245801	T	C	NM_007294.4:c.1747A>G	NP_009225.1:p.Lys583Glu	missense/inframe	0.00013151	7.791e-05						0	0	0	0.01	-0.044662	0.04021	0.0684818	0.00275365				None	BS1		BP1_S	BP5_VS		Benign	Benign
429976	VUS	0.126331	8	Low	chr17	41197669	G	A	NM_007294.4:c.*26C>T	-	UTR/intron	0							0	0	0	0								None						VUS	VUS
240050	VUS	0.126166	11	Low	chr17	41256151	T	G	NM_007294.4:c.429A>C	NP_009225.1:p.Glu143Asp	missense/inframe	0							0	0.01	0	0.01	0.122965	2.39504		2.39504	22505045	no aberration	-	None			BP1_S	PP4	BP7_S	Benign	Benign
212302	VUS	0.12614	7	Low	chr17	41258436	G	A	NM_007294.4:c.212+37C>T	-	UTR/intron	0							0.01	0	0.01	0			0.324685	0.324685				RING			BP4 BP7	BP5		Likely Benign	Benign
846896	VUS	0.126027	5	Low	chr17	41256817	AT	A	NM_007294.4:c.301+67del	-	UTR/intron		0																	RING			BP4 BP7			Likely Benign	Likely Benign
258304	VUS	0.125394	5	Low	chr17	41256840	C	T	NM_007294.4:c.301+45G>A	-	UTR/intron								0.04	0.01	0.05	0.02								RING			BP4 BP7			Likely Benign	Likely Benign
273185	VUS	0.125339	10	Low	chr17	41245835	T	C	NM_007294.4:c.1713A>G	NP_009225.1:p.Ile571Met	missense/inframe	0	0						0	0	0	0.01	-0.0343497	0.08226		0.08226				None			BP1_S	BP5_M		Likely Benign	Benign
62279	VUS	0.125191	27	Low	chr17	41256182	C	T	NM_007294.4:c.398G>A	NP_009225.1:p.Arg133His	missense/inframe	0	3.22e-05						0.01	0	0.01	0	0.339098	0.13386	0.158591	0.0212289				None			BP1_S	BP5_S		Benign	Benign
321262	VUS	0.125144	8	Low	chr17	41245302	T	A	NM_007294.4:c.2246A>T	NP_009225.1:p.Asp749Val	missense/inframe	0	0						0	0	0	0	-0.0990908	0.77943		0.77943				None			BP1_S			Likely Benign	Benign
383638	VUS	0.124723	6	Low	chr17	41215393	A	G	NM_007294.4:c.5153-3T>C	-	splice_other	0	0	Other	Intermediate	Findlay2018	30209399	R/P	0.11	0.01	0	0.02		0.01361	0.0934204	0.00127145				BRCT				BP5_VS		VUS	Benign
359735	VUS	0.124665	5	Low	chr17	41197716	C	T	NM_007294.4:c.5571G>A	NP_009225.1:p.Gln1857=	synon								0.01	0.01	0	0.01								BRCT						VUS	VUS
120716	VUS	0.124557	21	Low	chr17	41243604	G	C	NM_007294.4:c.3944C>G	NP_009225.1:p.Pro1315Arg	missense/inframe	0	0						0.04	0	0.03	0	-0.0469267	0.87245		0.87245				None			BP1_S			Likely Benign	Benign
33181	VUS	0.124517	56	Low	chr17	41243097	G	A	NM_007294.4:c.4097-48C>T	-	UTR/intron	1.169e-05	2.521e-05						0.02	0	0.03	0								None			BP4 BP7			Likely Benign	Likely Benign
169077	VUS	0.124352	13	Low	chr17	41245651	G	A	NM_007294.4:c.1897C>T	NP_009225.1:p.Pro633Ser	missense/inframe		5.14e-06						0	0	0	0	-0.0645895	0.5053	0.0194761	0.00984126				None			BP1_S	BP5_S		Benign	Benign
70951	VUS	0.124319	27	Low	chr17	41276154	T	C	NM_007294.4:c.-19-22A>G	-	UTR/intron	0	1.234e-05						0.02	0	0.02	0			0.0623471	0.0623471				None			BP4 BP7	BP5_M		Likely Benign	Benign
64406	VUS	0.124312	27	Low	chr17	41219706	C	T	NM_007294.4:c.4993G>A	NP_009225.1:p.Val1665Met	missense/inframe	7.77e-06	0	No functional impact	None	Nepomuceno2024|Petitalot2019|Findlay2018	38709234|30257991|30209399	P|P|R/P	0	0.15	0	0.21	-0.00692552	0.00026	0.00310899	8.08338e-07				BRCT		BS3	PP3	BP5_VS		Benign	Benign
429751	VUS	0.124168	7	Low	chr17	41215869	G	T	NM_007294.4:c.5152+22C>A	-	UTR/intron								0	0.03	0	0.02								BRCT			BP4 BP7			Likely Benign	Likely Benign
11288	VUS	0.12414	164	Low	chr17	41256098	GAA	G	NM_007294.4:c.441+39_441+40del	-	UTR/intron																			None			BP4 BP7			Likely Benign	Likely Benign
281077	VUS	0.123963	7	Low	chr17	41201113	C	G	NM_007294.4:c.5406+25G>C	-	UTR/intron								0	0	0.02	0								BRCT			BP4 BP7			Likely Benign	Likely Benign
93584	VUS	0.123864	23	Low	chr17	41199591	G	A	NM_007294.4:c.5467+69C>T	-	UTR/intron								0.01	0	0	0.01								BRCT			BP4 BP7			Likely Benign	Likely Benign
319517	VUS	0.123771	5	Low	chr17	41257017	C	G	NM_007294.4:c.213-44G>C	-	UTR/intron								0	0.03	0	0.03								RING			BP4 BP7			Likely Benign	Likely Benign
90220	VUS	0.123716	32	Low	chr17	41219757	A	T	NM_007294.4:c.4987-45T>A	-	UTR/intron		2.522e-05						0	0.04	0	0.08								BRCT			BP4 BP7			Likely Benign	Likely Benign
296081	VUS	0.123705	8	Low	chr17	41276071	T	G	NM_007294.4:c.43A>C	NP_009225.1:p.Ile15Leu	missense/inframe		0	No functional impact	None|None	Clark 2022|Findlay2018	35659930|30209399	P|R/P	0.01	0.01	0	0.01	-0.175375	0.06565	0.189436	0.0124365				RING		BS3		BP5_S		Benign	Benign
106104	VUS	0.123525	23	Low	chr17	41197675	G	A	NM_007294.4:c.*20C>T	-	UTR/intron	7.77e-06							0	0	0	0			0.0162385	0.0162385				None				BP5_S		VUS	Benign
40212	VUS	0.123444	56	Low	chr17	41245101	T	C	NM_007294.4:c.2447A>G	NP_009225.1:p.His816Arg	missense/inframe	1.829e-05	1.233e-05						0	0	0	0	-0.148597	0.11732	0.00022056	2.58761e-05				None			BP1_S	BP5_VS		Benign	Benign
307924	VUS	0.123436	6	Low	chr17	41197716	C	A	NM_007294.4:c.5571G>T	NP_009225.1:p.Gln1857His	missense/inframe		5.14e-06	No functional impact	None	Adamovich 2022	35196514	P	0.02	0.01	0	0.02	-0.0119425							BRCT		BS3				VUS	Benign
696960	VUS	0.123389	5	Low	chr17	41197855	A	G	NM_007294.4:c.5468-36T>C	-	UTR/intron								0	0	0	0								BRCT			BP4 BP7			Likely Benign	Likely Benign
57945	VUS	0.123246	10	Low	chr17	41249371	T	G	NM_007294.4:c.548-65A>C	-	UTR/intron								0	0	0	0.01								None			BP4 BP7			Likely Benign	Likely Benign
320241	VUS	0.123048	6	Low	chr17	41223227	G	A	NM_007294.4:c.4704C>T	NP_009225.1:p.Ile1568=	synon								0	0	0	0								None			BP1_S			Likely Benign	Benign
236849	VUS	0.123016	8	Low	chr17	41244261	T	C	NM_007294.4:c.3287A>G	NP_009225.1:p.Gln1096Arg	missense/inframe								0	0.01	0	0	-0.0094268	0.20055	0.0214799	0.0043078				None			BP1_S	BP5_S		Benign	Benign
50416	VUS	0.122943	51	Low	chr17	41267802	A	G	NM_007294.4:c.81-6T>C	-	splice_other	5.247e-05	2.045e-05	No functional impact	None	Findlay2018	30209399	R/P	0.01	0	0	0		0.14572	9.18039	1.33777	29750258; 31843900	no aberration; no aberration	-; -	RING		BS3	BP4		BP7_S	Benign	Benign
206650	VUS	0.122907	12	Low	chr17	41243110	G	T	NM_007294.4:c.4097-61C>A	-	UTR/intron		0						0.01	0	0.01	0								None			BP4 BP7			Likely Benign	Likely Benign
75256	VUS	0.122618	24	Low	chr17	41246554	G	A	NM_007294.4:c.994C>T	NP_009225.1:p.Arg332Trp	missense/inframe	0	5.14e-06						0	0	0.04	0	-0.00723827	0.02367	0.143578	0.00339849				None			BP1_S	BP5_S		Benign	Benign
280306	VUS	0.122237	5	Low	chr17	41258435	G	A	NM_007294.4:c.212+38C>T	-	UTR/intron	0							0.02	0	0.03	0								RING			BP4 BP7			Likely Benign	Likely Benign
335539	VUS	0.122013	5	Low	chr17	41201115	C	T	NM_007294.4:c.5406+23G>A	-	UTR/intron								0	0	0.06	0								BRCT			BP4 BP7			Likely Benign	Likely Benign
196769	VUS	0.122005	7	Low	chr17	41215339	C	G	NM_007294.4:c.5193+11G>C	-	UTR/intron			No functional impact	None	Findlay2018	30209399	R/P	0	0	0	0								BRCT		BS3	BP4 BP7			Likely Benign	Benign
216564	VUS	0.12191	9	Low	chr17	41251935	G	T	NM_007294.4:c.442-38C>A	-	UTR/intron	0	0						0.02	0	0	0								None			BP4 BP7			Likely Benign	Likely Benign
558626	VUS	0.121884	5	Low	chr17	41275988	G	C	NM_007294.4:c.80+46C>G	-	UTR/intron								0.01	0	0.01	0								RING			BP4 BP7			Likely Benign	Likely Benign
395875	VUS	0.121714	6	Low	chr17	41219706	C	G	NM_007294.4:c.4993G>C	NP_009225.1:p.Val1665Leu	missense/inframe		0	No functional impact	None|None|None	Adamovich 2022|Petitalot2019|Findlay2018	35196514|30257991|30209399	P|P|R/P	0.02	0	0	0	0.0425874							BRCT		BS3				VUS	Benign
110970	VUS	0.121696	16	Low	chr17	41234618	G	T	NM_007294.4:c.4186-26C>A	-	UTR/intron	0	0						0.02	0.01	0	0			0.355335	0.355335				CC			BP4 BP7	BP5		Likely Benign	Benign
410031	VUS	0.12169	7	Low	chr17	41246646	T	C	NM_007294.4:c.902A>G	NP_009225.1:p.Lys301Arg	missense/inframe								0	0	0.03	0.01	0.160236	0.76722		0.76722				None			BP1_S			Likely Benign	Benign
200538	VUS	0.121631	13	Low	chr17	41199708	T	C	NM_007294.4:c.5419A>G	NP_009225.1:p.Ile1807Val	missense/inframe	0	0	No functional impact	None|None	Petitalot2019|Findlay2018	30257991|30209399	P|R/P	0.04	0	0.03	0	-0.214697	0.30795		0.30795				BRCT		BS3		BP5		Likely Benign	Benign
343849	VUS	0.121606	5	Low	chr17	41267838	C	T	NM_007294.4:c.81-42G>A	-	UTR/intron								0.01	0	0	0								RING			BP4 BP7			Likely Benign	Likely Benign
17355	VUS	0.121512	123	Low	chr17	41256100	A	AG	NM_007294.4:c.441+38_441+39insC	-	UTR/intron																			None			BP4 BP7			Likely Benign	Likely Benign
165165	VUS	0.121429	11	Low	chr17	41243700	T	C	NM_007294.4:c.3848A>G	NP_009225.1:p.His1283Arg	missense/inframe	9.67e-06	5.14e-06						0.01	0	0.01	0	-0.0127162	0.02108	0.010309	0.000217313				None			BP1_S	BP5_VS		Benign	Benign
107299	VUS	0.121415	27	Low	chr17	41226398	G	C	NM_007294.4:c.4625C>G	NP_009225.1:p.Ser1542Cys	missense/inframe	4.515e-05		No functional impact	None|None	Nepomuceno2024|Bouwman2020	38709234|32546644	P|P	0.01	0.01	0.01	0.01	-0.0884398	0.07612	0.00135401	0.000103067				None		BS3	BP1_S	BP5_VS		Benign	Benign
20871	VUS	0.121324	110	Low	chr17	41256091	AAAAAAAG	A	NM_007294.4:c.441+41_441+47del	-	UTR/intron																			None			BP4 BP7			Likely Benign	Likely Benign
95674	VUS	0.121302	24	Low	chr17	41246215	C	G	NM_007294.4:c.1333G>C	NP_009225.1:p.Glu445Gln	missense/inframe	2.604e-05	0						0	0	0.02	0	0.0125125	0.01614		0.01614				None			BP1_S	BP5_S		Benign	Benign
215930	VUS	0.121187	9	Low	chr17	41247998	C	G	NM_007294.4:c.594-59G>C	-	UTR/intron								0	0.04	0	0.03								None			BP4 BP7			Likely Benign	Likely Benign
41803	VUS	0.121169	48	Low	chr17	41256086	AGAAAAAAAAAAGAAAAGAAGAAGAAGAAGAAGAAGA	GAAAAGAAGAAGAAGAAGAAGG	NM_007294.4:c.441+17_441+53delinsCCTTCTTCTTCTTCTTCTTTTC	-	UTR/intron																			None			BP4 BP7			Likely Benign	Likely Benign
391641	VUS	0.121148	6	Low	chr17	41276171	A	T	NM_007294.4:c.-19-39T>A	-	UTR/intron								0.03	0.01	0	0.02								None			BP4 BP7			Likely Benign	Likely Benign
400378	VUS	0.12083	5	Low	chr17	41251882	T	C	NM_007294.4:c.457A>G	NP_009225.1:p.Ser153Gly	missense/inframe	7.76e-06							0.01	0.03	0.01	0	-0.00635212							None			BP1_S			Likely Benign	Benign
328928	VUS	0.120583	7	Low	chr17	41223160	C	T	NM_007294.4:c.4771G>A	NP_009225.1:p.Gly1591Ser	missense/inframe	3.24e-06	2.046e-05	No functional impact	None	Adamovich 2022	35196514	P	0	0	0.01	0	-0.103423	0.01769	0.233749	0.00413502				None		BS3	BP1_S	BP5_S		Benign	Benign
228917	VUS	0.120549	6	Low	chr17	41245239	G	A	NM_007294.4:c.2309C>T	NP_009225.1:p.Ser770Leu	missense/inframe								0	0	0	0	-0.166458							None			BP1_S			Likely Benign	Benign
386728	VUS	0.120458	7	Low	chr17	41228469	C	G	NM_007294.4:c.4484+36G>C	-	UTR/intron								0	0.02	0	0								None			BP4 BP7			Likely Benign	Likely Benign
296790	VUS	0.120325	6	Low	chr17	41209192	G	C	NM_007294.4:c.5194-40C>G	-	UTR/intron								0	0	0.01	0								BRCT			BP4 BP7			Likely Benign	Likely Benign
196416	VUS	0.120281	15	Low	chr17	41243413	A	G	NM_007294.4:c.4096+39T>C	-	UTR/intron	3.26e-06							0	0.02	0	0.01	-0.782301		0.215999	0.215999				None			BP4 BP7	BP5_M		Likely Benign	Benign
192579	VUS	0.120203	11	Low	chr17	41219725	C	G	NM_007294.4:c.4987-13G>C	-	UTR/intron								0.06	0	0.1	0								BRCT			BP4			VUS	Likely Benign
229631	VUS	0.120186	12	Low	chr17	41275996	T	G	NM_007294.4:c.80+38A>C	-	UTR/intron								0	0.01	0	0								RING			BP4 BP7			Likely Benign	Likely Benign
156451	VUS	0.120154	9	Low	chr17	41258531	G	T	NM_007294.4:c.154C>A	NP_009225.1:p.Leu52Ile	missense/inframe			No functional impact	None|None|None	Clark 2022|Caleca 2023|Findlay2018	35659930|37168384|30209399	P|P|R/P	0	0.11	0	0.14	0.0157907	0.00137		0.00137	32741062	_4, _4q22	r.135_212del	RING		BS3		BP5_VS		Benign	Benign
403652	VUS	0.120119	7	Low	chr17	41219585	G	A	NM_007294.4:c.5074+40C>T	-	UTR/intron		0						0.02	0.01	0.05	0								BRCT			BP4 BP7			Likely Benign	Likely Benign
85673	VUS	0.119845	28	Low	chr17	41219631	T	G	NM_007294.4:c.5068A>C	NP_009225.1:p.Lys1690Gln	missense/inframe	0.00018535	0.00026049	No functional impact	None	Findlay2018	30209399	R/P	0.05	0.03	0.01	0.11	0.0859889	0.63253	0.171272	0.108335				BRCT	BS1	BS3		BP5_M		Benign	Benign
212448	VUS	0.119834	16	Low	chr17	41267850	T	A	NM_007294.4:c.81-54A>T	-	UTR/intron								0	0	0	0								RING			BP4 BP7			Likely Benign	Likely Benign
574582	VUS	0.119727	5	Low	chr17	41246278	C	G	NM_007294.4:c.1270G>C	NP_009225.1:p.Gly424Arg	missense/inframe								0	0	0	0.01	0.0300984	0.4843		0.4843				None			BP1_S			Likely Benign	Benign
135093	VUS	0.119725	17	Low	chr17	41249196	C	T	NM_007294.4:c.593+65G>A	-	UTR/intron		0						0	0	0	0			0.0528462	0.0528462				None			BP4 BP7	BP5_M		Likely Benign	Benign
113428	VUS	0.11959	21	Low	chr17	41223155	G	C	NM_007294.4:c.4776C>G	NP_009225.1:p.Asn1592Lys	missense/inframe	3.24e-06		No functional impact	None|None	Adamovich 2022|Bouwman2020	35196514|32546644	P|P	0.01	0	0	0	-0.16701	0.28029	0.014528	0.00407205				None		BS3	BP1_S	BP5_S		Benign	Benign
170274	VUS	0.119536	6	Low	chr17	41215978	G	A	NM_007294.4:c.5075-10C>T	-	UTR/intron			No functional impact	None	Findlay2018	30209399	R/P	0.04	0	0.02	0								BRCT		BS3	BP4			Likely Benign	Benign
393718	VUS	0.119473	6	Low	chr17	41246347	C	T	NM_007294.4:c.1201G>A	NP_009225.1:p.Gly401Arg	missense/inframe								0	0	0.05	0	-0.0666705							None			BP1_S			Likely Benign	Benign
484718	VUS	0.119031	5	Low	chr17	41234605	T	A	NM_007294.4:c.4186-13A>T	-	UTR/intron								0.02	0.01	0	0								CC			BP4			VUS	Likely Benign
159331	VUS	0.118913	11	Low	chr17	41246289	T	C	NM_007294.4:c.1259A>G	NP_009225.1:p.Asp420Gly	missense/inframe	0	1.233e-05						0.01	0	0.02	0.01	0.0280956	0.29035	0.00783848	0.0022759				None			BP1_S	BP5_VS		Benign	Benign
152182	VUS	0.118881	16	Low	chr17	41245669	C	T	NM_007294.4:c.1879G>A	NP_009225.1:p.Val627Ile	missense/inframe	3.24e-06	5.14e-06						0	0	0	0	-0.0829646	0.00298	4.25043e-05	1.26663e-07				None			BP1_S	BP5_VS		Benign	Benign
309851	VUS	0.118851	6	Low	chr17	41244124	C	G	NM_007294.4:c.3424G>C	NP_009225.1:p.Ala1142Pro	missense/inframe								0.05	0	0.01	0	-0.232052	0.09997		0.09997				None			BP1_S	BP5_M		Likely Benign	Benign
106979	VUS	0.118827	8	Low	chr17	41267822	G	T	NM_007294.4:c.81-26C>A	-	UTR/intron	2.419e-05	2.52e-05						0	0.03	0	0.01								RING			BP4 BP7			Likely Benign	Likely Benign
252918	VUS	0.118797	5	Low	chr17	41247905	G	A	NM_007294.4:c.628C>T	NP_009225.1:p.Gln210Ter	trunc												0.371576							None			N/A			VUS	VUS
207958	VUS	0.11872	12	Low	chr17	41245296	A	G	NM_007294.4:c.2252T>C	NP_009225.1:p.Met751Thr	missense/inframe	0	0						0	0	0.01	0.01	-0.272323	0.07338	0.0211538	0.00155227				None			BP1_S	BP5_VS		Benign	Benign
375233	VUS	0.118664	6	Low	chr17	41242907	T	C	NM_007294.4:c.4185+54A>G	-	UTR/intron		7.89e-06						0	0	0	0								CC			BP4 BP7			Likely Benign	Likely Benign
76796	VUS	0.118617	22	Low	chr17	41246038	G	A	NM_007294.4:c.1510C>T	NP_009225.1:p.Arg504Cys	missense/inframe	3.24e-06	7.9e-06						0	0	0.01	0	0.121135	0.20093	0.00303551	0.000609924				None			BP1_S	BP5_VS		Benign	Benign
257239	VUS	0.118278	8	Low	chr17	41223198	T	C	NM_007294.4:c.4733A>G	NP_009225.1:p.Asp1578Gly	missense/inframe			Other	Complete|None	Adamovich 2022|Nepomuceno2024	35196514|38709234	P|P	0.01	0	0	0	0.0224415	0.15351		0.15351				None			BP1_S	BP5_M		Likely Benign	Benign
144159	VUS	0.118138	18	Low	chr17	41256097	A	G	NM_007294.4:c.441+42T>C	-	UTR/intron								0	0	0	0								None			BP4 BP7			Likely Benign	Likely Benign
112073	VUS	0.118069	18	Low	chr17	41256200	C	T	NM_007294.4:c.380G>A	NP_009225.1:p.Ser127Asn	missense/inframe	4.452e-05	0						0	0	0	0	0.181335	0.07842		0.07842				None			BP1_S	BP5_M		Likely Benign	Benign
142451	VUS	0.117848	12	Low	chr17	41244538	C	G	NM_007294.4:c.3010G>C	NP_009225.1:p.Glu1004Gln	missense/inframe	0	5.14e-06						0.01	0	0	0	-0.068913	0.12764		0.12764				None			BP1_S	BP5_M		Likely Benign	Benign
471827	VUS	0.117816	7	Low	chr17	41276158	T	A	NM_007294.4:c.-19-26A>T	-	UTR/intron	5.714e-05	0						0.04	0.01	0.04	0								None			BP4 BP7			Likely Benign	Likely Benign
213659	VUS	0.117811	8	Low	chr17	41201258	T	G	NM_007294.4:c.5333-47A>C	-	UTR/intron								0	0	0	0								BRCT			BP4 BP7			Likely Benign	Likely Benign
86577	VUS	0.117752	26	Low	chr17	41258618	C	T	NM_007294.4:c.135-68G>A	-	UTR/intron		0						0.01	0	0	0								RING			BP4 BP7			Likely Benign	Likely Benign
274079	VUS	0.117691	5	Low	chr17	41267787	C	T	NM_007294.4:c.90G>A	NP_009225.1:p.Leu30=	synon			No functional impact	None	Findlay2018	30209399	R/P	0	0.06	0	0.02								RING		BS3				VUS	Benign
195936	VUS	0.117682	6	Low	chr17	41209056	G	A	NM_007294.4:c.5277+13C>T	-	UTR/intron								0	0	0	0								BRCT			BP4 BP7			Likely Benign	Likely Benign
258056	VUS	0.117508	10	Low	chr17	41199622	A	G	NM_007294.4:c.5467+38T>C	-	UTR/intron								0	0	0	0								BRCT			BP4 BP7			Likely Benign	Likely Benign
109275	VUS	0.117394	21	Low	chr17	41256879	A	G	NM_007294.4:c.301+6T>C	-	splice_other	0		No functional impact	None	Findlay - interim report and unpublished data		R/P	0.01	0.34	0.08	0.59		0.00169	0.414445	0.000700412	21769658	_5q9	r.293_301del	RING		BS3	PP3	BP5_VS	BP7_S (RNA)	Benign	Benign
329401	VUS	0.117343	5	Low	chr17	41246346	C	G	NM_007294.4:c.1202G>C	NP_009225.1:p.Gly401Ala	missense/inframe								0	0	0	0.03	-0.0658169	1.01337	0.118762	0.12035				None			BP1_S	BP5_M		Likely Benign	Benign
93620	VUS	0.117166	27	Low	chr17	41246164	C	T	NM_007294.4:c.1384G>A	NP_009225.1:p.Gly462Arg	missense/inframe	0	0						0	0	0.05	0	0.480887	0.00077	0.0150657	1.16006e-05	18273839	no aberration	-	None			BP1_S	BP5_VS	BP7_S	Benign	Benign
196241	VUS	0.117135	8	Low	chr17	41275970	C	T	NM_007294.4:c.80+64G>A	-	UTR/intron								0.01	0	0	0								RING			BP4 BP7			Likely Benign	Likely Benign
61881	VUS	0.11708	44	Low	chr17	41256080	AAAAAAAG	A	NM_007294.4:c.441+52_441+58del	-	UTR/intron																			None			BP4 BP7			Likely Benign	Likely Benign
855728	VUS	0.117027	5	Low	chr17	41256833	GA	G	NM_007294.4:c.301+51del	-	UTR/intron																			RING			BP4 BP7			Likely Benign	Likely Benign
61682	VUS	0.116943	23	Low	chr17	41215434	C	T	NM_007294.4:c.5153-44G>A	-	UTR/intron	0							0	0.01	0	0			0.346378	0.346378				BRCT			BP4 BP7	BP5		Likely Benign	Benign
361523	VUS	0.116861	6	Low	chr17	41244139	T	C	NM_007294.4:c.3409A>G	NP_009225.1:p.Met1137Val	missense/inframe	1.968e-05							0.02	0	0.01	0	-0.173101	0.56744		0.56744				None			BP1_S			Likely Benign	Benign
397436	VUS	0.116245	9	Low	chr17	41226321	G	T	NM_007294.4:c.4675+27C>A	-	UTR/intron	0							0	0	0	0								None			BP4 BP7			Likely Benign	Likely Benign
16352	VUS	0.116095	115	Low	chr17	41209007	A	T	NM_007294.4:c.5277+62T>A	-	UTR/intron								0	0	0	0								BRCT			BP4 BP7			Likely Benign	Likely Benign
592073	VUS	0.115896	5	Low	chr17	41245333	T	C	NM_007294.4:c.2215A>G	NP_009225.1:p.Lys739Glu	missense/inframe	0							0	0	0.01	0.01	-0.167453		0.049051	0.049051				None			BP1_S	BP5_S		Benign	Benign
216644	VUS	0.115874	6	Low	chr17	41258443	C	G	NM_007294.4:c.212+30G>C	-	UTR/intron								0.01	0	0.02	0								RING			BP4 BP7			Likely Benign	Likely Benign
193786	VUS	0.115694	6	Low	chr17	41215453	T	C	NM_007294.4:c.5153-63A>G	-	UTR/intron								0	0	0	0			1.41878	1.41878				BRCT			BP4 BP7			Likely Benign	Likely Benign
277624	VUS	0.115673	9	Low	chr17	41226542	G	C	NM_007294.4:c.4485-4C>G	-	splice_other								0.01	0.02	0	0.03								None			BP4			VUS	Likely Benign
352906	VUS	0.11564	6	Low	chr17	41257003	C	G	NM_007294.4:c.213-30G>C	-	UTR/intron								0.03	0.02	0	0.03								RING			BP4 BP7			Likely Benign	Likely Benign
223229	VUS	0.115555	9	Low	chr17	41258565	G	A	NM_007294.4:c.135-15C>T	-	UTR/intron								0.01	0	0	0								RING			BP4			VUS	Likely Benign
40366	VUS	0.115304	54	Low	chr17	41246854	C	T	NM_007294.4:c.694G>A	NP_009225.1:p.Asp232Asn	missense/inframe	0.00018519	0.00023878						0	0.01	0	0.06	0.0122811	0.00156	0.00571558	8.91631e-06				None	BS1		BP1_S	BP5_VS		Benign	Benign
9229	VUS	0.115269	167	Low	chr17	41256101	AAG	A	NM_007294.4:c.441+36_441+37del	-	UTR/intron																			None			BP4 BP7			Likely Benign	Likely Benign
223384	VUS	0.115075	11	Low	chr17	41244288	C	G	NM_007294.4:c.3260G>C	NP_009225.1:p.Gly1087Ala	missense/inframe	0	0						0	0.01	0	0.01	-0.184442	0.0455	0.00728316	0.000331384				None			BP1_S	BP5_VS		Benign	Benign
359462	VUS	0.11506	7	Low	chr17	41219780	T	A	NM_007294.4:c.4987-68A>T	-	UTR/intron								0.02	0	0.01	0								BRCT			BP4 BP7			Likely Benign	Likely Benign
92658	VUS	0.114928	31	Low	chr17	41234565	T	C	NM_007294.4:c.4213A>G	NP_009225.1:p.Ile1405Val	missense/inframe	0.00020129		No functional impact	None	Fernandes2019	30765603	P	0.05	0	0	0	-0.282707	0.00365	1.42613	0.00520537				CC	BS1	BS3		BP5_S		Benign	Benign
263009	VUS	0.114919	5	Low	chr17	41215892	G	A	NM_007294.4:c.5151C>T	NP_009225.1:p.Phe1717=	splice_other			No functional impact	None	Findlay2018	30209399	R/P	0	0.12	0.01	0.07								BRCT		BS3				VUS	Benign
59029	VUS	0.114911	38	Low	chr17	41197860	T	C	NM_007294.4:c.5468-41A>G	-	UTR/intron	0	0.0001113						0	0	0	0								BRCT	BS1		BP4 BP7			Likely Benign	Benign
107362	VUS	0.114893	21	Low	chr17	41245465	C	T	NM_007294.4:c.2083G>A	NP_009225.1:p.Asp695Asn	missense/inframe	2.316e-05	1.893e-05						0	0	0	0	-0.227038	0.03468		0.03468				None			BP1_S	BP5_S		Benign	Benign
699981	VUS	0.114835	5	Low	chr17	41246290	C	G	NM_007294.4:c.1258G>C	NP_009225.1:p.Asp420His	missense/inframe								0	0	0	0.01	0.0625604							None			BP1_S			Likely Benign	Benign
45912	VUS	0.114521	44	Low	chr17	41247921	C	G	NM_007294.4:c.612G>C	NP_009225.1:p.Leu204Phe	missense/inframe	5.944e-05	1.233e-05						0.01	0	0	0.01	0.104953	6e-05	0.142826	8.56958e-06	22505045; 32123317	no aberration; no aberration	-; -	None			BP1_S	BP5_VS	BP7_S	Benign	Benign
175391	VUS	0.114426	16	Low	chr17	41258496	T	A	NM_007294.4:c.189A>T	NP_009225.1:p.Leu63Phe	missense/inframe	0		No functional impact	None	Findlay2018	30209399	R/P	0	0.12	0.05	0.32	0.105676	0.67449		0.67449	32741062; 32123317	no aberration; no aberration	-; -	RING		BS3	PP3		BP7_S	Benign	Benign
181130	VUS	0.114152	16	Low	chr17	41246814	T	A	NM_007294.4:c.734A>T	NP_009225.1:p.Asp245Val	missense/inframe	7.81e-06							0	0.01	0	0.05	0.2468	0.26212	0.42305	0.11089	27495310	no aberration	-	None			BP1_S	BP5_M	BP7_S	Benign	Benign
3119	VUS	0.11399	380	Low	chr17	41209009	G	C	NM_007294.4:c.5277+60C>G	-	UTR/intron								0	0	0.01	0								BRCT			BP4 BP7			Likely Benign	Likely Benign
204427	VUS	0.113743	10	Low	chr17	41243035	C	G	NM_007294.4:c.4111G>C	NP_009225.1:p.Gly1371Arg	missense/inframe								0.02	0	0.02	0.01	0.156531	1.60502		1.60502				None			BP1_S			Likely Benign	Benign
12160	VUS	0.113537	154	Low	chr17	41256087	G	GAA	NM_007294.4:c.441+50_441+51dup	-	UTR/intron																			None			BP4 BP7			Likely Benign	Likely Benign
232610	VUS	0.113475	8	Low	chr17	41226311	C	G	NM_007294.4:c.4675+37G>C	-	UTR/intron								0	0	0.02	0.01								None			BP4 BP7			Likely Benign	Likely Benign
279401	VUS	0.113469	9	Low	chr17	41197714	A	G	NM_007294.4:c.5573T>C	NP_009225.1:p.Ile1858Thr	missense/inframe	0.00017849	7.91e-06	No functional impact	None	Adamovich 2022	35196514	P	0	0	0	0	0.253296	0.25826	0.255805	0.0660643				BRCT	BS1	BS3		BP5_M		Benign	Benign
137614	VUS	0.113421	5	Low	chr17	41222922	G	A	NM_007294.4:c.4986+23C>T	-	UTR/intron								0	0	0.03	0								BRCT			BP4 BP7			Likely Benign	Likely Benign
271075	VUS	0.113388	8	Low	chr17	41244379	T	C	NM_007294.4:c.3169A>G	NP_009225.1:p.Ser1057Gly	missense/inframe	0	7.88e-06						0	0.01	0	0.01	-0.067272	0.1913		0.1913				None			BP1_S	BP5_M		Likely Benign	Benign
67944	VUS	0.11327	41	Low	chr17	41256092	AAAAAAGAAAAGAAG	A	NM_007294.4:c.441+33_441+46del	-	UTR/intron																			None			BP4 BP7			Likely Benign	Likely Benign
209306	VUS	0.113184	7	Low	chr17	41199633	T	C	NM_007294.4:c.5467+27A>G	-	UTR/intron								0	0	0	0								BRCT			BP4 BP7			Likely Benign	Likely Benign
425705	VUS	0.113046	5	Low	chr17	41197858	C	A	NM_007294.4:c.5468-39G>T	-	UTR/intron	0							0	0	0	0								BRCT			BP4 BP7			Likely Benign	Likely Benign
317118	VUS	0.113009	9	Low	chr17	41276054	T	G	NM_007294.4:c.60A>C	NP_009225.1:p.Lys20Asn	missense/inframe	0		No functional impact	None|None	Clark 2022|Findlay2018	35659930|30209399	P|R/P	0.04	0	0.05	0	-0.0116374	0.59996		0.59996				RING		BS3				VUS	Benign
100951	VUS	0.112805	26	Low	chr17	41276156	T	C	NM_007294.4:c.-19-24A>G	-	UTR/intron	0.00012264	0.00016452						0.02	0	0.01	0								None	BS1		BP4 BP7			Likely Benign	Benign
596961	VUS	0.112716	6	Low	chr17	41197713	GATCTGGGGT	G	NM_007294.4:c.5565_5573del	NP_009225.1:p.Gln1857_Pro1859del	missense/inframe																			BRCT						VUS	VUS
175463	VUS	0.112449	12	Low	chr17	41275965	C	G	NM_007294.4:c.80+69G>C	-	UTR/intron								0	0.02	0	0.01								RING			BP4 BP7			Likely Benign	Likely Benign
728748	VUS	0.112444	5	Low	chr17	41244631	G	T	NM_007294.4:c.2917C>A	NP_009225.1:p.Leu973Ile	missense/inframe								0	0	0	0	-0.390077							None			BP1_S			Likely Benign	Benign
583234	VUS	0.112169	5	Low	chr17	41228661	T	C	NM_007294.4:c.4358-30A>G	-	UTR/intron								0.11	0.19	0	0.08								None						VUS	VUS
175637	VUS	0.11205	14	Low	chr17	41197755	G	C	NM_007294.4:c.5532C>G	NP_009225.1:p.Leu1844=	synon			No functional impact	None	Findlay2018	30209399	R/P	0	0	0	0								BRCT		BS3				VUS	Benign
455577	VUS	0.11205	8	Low	chr17	41246572	C	G	NM_007294.4:c.976G>C	NP_009225.1:p.Glu326Gln	missense/inframe	0.00017677							0	0	0	0	0.208673							None	BS1		BP1_S			Benign	Benign
389853	VUS	0.112043	5	Low	chr17	41245080	C	A	NM_007294.4:c.2468G>T	NP_009225.1:p.Arg823Ile	missense/inframe		0						0	0	0	0	-0.0344176							None			BP1_S			Likely Benign	Benign
515518	VUS	0.111967	6	Low	chr17	41243764	A	G	NM_007294.4:c.3784T>C	NP_009225.1:p.Ser1262Pro	missense/inframe		0						0	0.01	0.02	0.01	-0.0531708	0.09764		0.09764				None			BP1_S	BP5_M		Likely Benign	Benign
603122	VUS	0.111874	5	Low	chr17	41226548	T	A	NM_007294.4:c.4485-10A>T	-	UTR/intron								0.03	0.04	0.02	0								None			BP4			VUS	Likely Benign
23755	VUS	0.111754	63	Low	chr17	41219567	C	T	NM_007294.4:c.5074+58G>A	-	UTR/intron		0.00011333						0	0.02	0.01	0.01			0.0227246	0.0227246				BRCT	BS1		BP4 BP7	BP5_S		Benign	Benign
31697	VUS	0.111724	63	Low	chr17	41223049	T	C	NM_007294.4:c.4882A>G	NP_009225.1:p.Met1628Val	missense/inframe	7.77e-06	4.682e-05	No functional impact	None	Nepomuceno2024	38709234	P	0	0	0	0	0.0201695	0.00136	1.65124e-06	2.24569e-09	26780556	no aberration	-	None		BS3	BP1_S	BP5_VS	BP7_S	Benign	Benign
393745	VUS	0.11171	5	Low	chr17	41203127	C	A	NM_007294.4:c.5285G>T	NP_009225.1:p.Arg1762Met	missense/inframe			No functional impact	None	Findlay2018	30209399	R/P	0.01	0.01	0.01	0.01	0.00144689	0.29856	0.406821	0.121461				BRCT		BS3		BP5_M		Likely Benign	Benign
532930	VUS	0.111559	7	Low	chr17	41226413	T	C	NM_007294.4:c.4610A>G	NP_009225.1:p.Gln1537Arg	missense/inframe								0.01	0	0.01	0	-0.106256							None			BP1_S			Likely Benign	Benign
273128	VUS	0.111512	8	Low	chr17	41243733	T	C	NM_007294.4:c.3815A>G	NP_009225.1:p.Asn1272Ser	missense/inframe	2.321e-05							0.01	0	0.02	0.03	-0.19756							None			BP1_S			Likely Benign	Benign
103949	VUS	0.11136	27	Low	chr17	41256098	G	GA	NM_007294.4:c.441+40dup	-	UTR/intron																			None			BP4 BP7			Likely Benign	Likely Benign
403958	VUS	0.111203	7	Low	chr17	41245186	C	T	NM_007294.4:c.2362G>A	NP_009225.1:p.Val788Ile	missense/inframe	0	0						0	0	0.01	0	-0.247729	0.18652		0.18652				None			BP1_S	BP5_M		Likely Benign	Benign
139603	VUS	0.111185	9	Low	chr17	41209155	G	A	NM_007294.4:c.5194-3C>T	-	splice_other			Other	Intermediate	Findlay2018	30209399	R/P	0	0	0	0								BRCT			BP4			VUS	Likely Benign
58129	VUS	0.111123	42	Low	chr17	41249362	T	G	NM_007294.4:c.548-56A>C	-	UTR/intron								0	0.01	0	0.01								None			BP4 BP7			Likely Benign	Likely Benign
380573	VUS	0.111107	7	Low	chr17	41244631	G	C	NM_007294.4:c.2917C>G	NP_009225.1:p.Leu973Val	missense/inframe								0	0.01	0	0	-0.322943	0.10409		0.10409				None			BP1_S	BP5_M		Likely Benign	Benign
213710	VUS	0.111076	10	Low	chr17	41267845	T	G	NM_007294.4:c.81-49A>C	-	UTR/intron								0	0.01	0	0					22505045; 18424508	no aberration; no aberration	-; -	RING			BP4 BP7		BP7_S	Likely Benign	Benign
209386	VUS	0.111074	13	Low	chr17	41244138	A	G	NM_007294.4:c.3410T>C	NP_009225.1:p.Met1137Thr	missense/inframe								0.09	0	0.02	0	-0.15052	1.476		1.476				None			BP1_S			Likely Benign	Benign
375293	VUS	0.111059	6	Low	chr17	41208999	C	T	NM_007294.4:c.5277+70G>A	-	UTR/intron								0	0	0	0			1.26401	1.26401				BRCT			BP4 BP7			Likely Benign	Likely Benign
166755	VUS	0.11089	8	Low	chr17	41228628	A	G	NM_007294.4:c.4361T>C	NP_009225.1:p.Val1454Ala	missense/inframe	3.24e-06	0						0.07	0.28	0.02	0	-0.181311	0.21996		0.21996				None			PP3	BP5_M		VUS	Likely Benign
12860	VUS	0.110518	134	Low	chr17	41209008	G	A	NM_007294.4:c.5277+61C>T	-	UTR/intron								0	0	0	0								BRCT			BP4 BP7			Likely Benign	Likely Benign
527730	VUS	0.110481	6	Low	chr17	41234490	G	C	NM_007294.4:c.4288C>G	NP_009225.1:p.Pro1430Ala	missense/inframe								0	0	0	0	-0.323496							None			BP1_S			Likely Benign	Benign
887811	VUS	0.110388	5	Low	chr17	41197836	C	T	NM_007294.4:c.5468-17G>A	-	UTR/intron								0	0	0	0		0.2137		0.2137				BRCT			BP4	BP5_M		Likely Benign	Benign
38969	VUS	0.110314	54	Low	chr17	41249236	T	A	NM_007294.4:c.593+25A>T	-	UTR/intron		1.233e-05						0	0	0	0								None			BP4 BP7			Likely Benign	Likely Benign
469006	VUS	0.110302	6	Low	chr17	41244798	A	G	NM_007294.4:c.2750T>C	NP_009225.1:p.Ile917Thr	missense/inframe	0	0						0	0	0	0	-0.10046		0.277524	0.277524				None			BP1_S	BP5		Likely Benign	Benign
482502	VUS	0.110102	5	Low	chr17	41216015	C	G	NM_007294.4:c.5075-47G>C	-	UTR/intron								0	0.01	0	0.01								BRCT			BP4 BP7			Likely Benign	Likely Benign
277239	VUS	0.110056	8	Low	chr17	41246560	C	T	NM_007294.4:c.988G>A	NP_009225.1:p.Asp330Asn	missense/inframe	1.968e-05							0	0	0	0.01	-0.114456	1.03112		1.03112				None			BP1_S			Likely Benign	Benign
505959	VUS	0.11002	7	Low	chr17	41226354	C	G	NM_007294.4:c.4669G>C	NP_009225.1:p.Asp1557His	missense/inframe	3.92e-05	0.00019078	No functional impact	None	Nepomuceno2024	38709234	P	0.01	0.02	0.01	0.17	0.101654		2.35045e-05	2.35045e-05				None	BS1	BS3		BP5_VS		Benign	Benign
1536	VUS	0.109846	564	Low	chr17	41256077	AAAAAAAAAAG	A	NM_007294.4:c.441+52_441+61del	-	UTR/intron		0												0.0580309	0.0580309				None			BP4 BP7	BP5_M		Likely Benign	Benign
359213	VUS	0.109837	5	Low	chr17	41246589	C	G	NM_007294.4:c.959G>C	NP_009225.1:p.Arg320Thr	missense/inframe								0	0	0	0.02	0.346663							None			BP1_S			Likely Benign	Benign
10436	VUS	0.109651	153	Low	chr17	41267851	A	G	NM_007294.4:c.81-55T>C	-	UTR/intron		0.00056296						0	0.01	0	0			0.0362575	0.0362575				RING	BS1		BP4 BP7	BP5_S		Benign	Benign
191250	VUS	0.109523	10	Low	chr17	41246414	G	T	NM_007294.4:c.1134C>A	NP_009225.1:p.Ser378Arg	missense/inframe		0						0	0	0.01	0	0.426172		0.131687	0.131687				None			BP1_S	BP5_M		Likely Benign	Benign
35565	VUS	0.10937	64	Low	chr17	41228579	T	A	NM_007294.4:c.4410A>T	NP_009225.1:p.Glu1470Asp	missense/inframe	9.67e-06	0.00109046	No functional impact	None	Fernandes2019	30765603	P	0	0.02	0	0	-0.148316	0.83859		0.83859				None	BA1	BS3	BP1_S			Benign	Benign
291746	VUS	0.10922	6	Low	chr17	41199616	T	C	NM_007294.4:c.5467+44A>G	-	UTR/intron	2.604e-05	0						0.03	0	0.02	0								BRCT			BP4 BP7			Likely Benign	Likely Benign
84366	VUS	0.109156	28	Low	chr17	41234517	G	A	NM_007294.4:c.4261C>T	NP_009225.1:p.His1421Tyr	missense/inframe	2.321e-05	5.906e-05	No functional impact	None	Nepomuceno2024	38709234	P	0	0.02	0	0	-0.153861	0.00154	0.000528517	8.13916e-07				CC		BS3		BP5_VS		Benign	Benign
598827	VUS	0.108991	5	Low	chr17	41234595	TC	T	NM_007294.4:c.4186-4del	-	splice_other																			CC			BP4			VUS	Likely Benign
548784	VUS	0.108746	6	Low	chr17	41251727	GC	G	NM_007294.4:c.547+64del	-	UTR/intron																			None			BP4 BP7			Likely Benign	Likely Benign
121504	VUS	0.108694	17	Low	chr17	41256074	CAA	C	NM_007294.4:c.441+63_441+64del	-	UTR/intron		3.463e-05												1.52085e-06	1.52085e-06				None			BP4 BP7	BP5_VS		Benign	Benign
274678	VUS	0.108564	8	Low	chr17	41215986	C	T	NM_007294.4:c.5075-18G>A	-	UTR/intron		7.88e-06						0.15	0.02	0.09	0								BRCT						VUS	VUS
580426	VUS	0.108531	6	Low	chr17	41246100	A	G	NM_007294.4:c.1448T>C	NP_009225.1:p.Ile483Thr	missense/inframe		5.14e-06						0.01	0	0	0.01	0.0302905	1.55361	2.43061	3.77622				None			BP1_S	PP4		Likely Benign	Benign
467152	VUS	0.10848	5	Low	chr17	41267832	G	T	NM_007294.4:c.81-36C>A	-	UTR/intron								0.02	0	0.01	0								RING			BP4 BP7			Likely Benign	Likely Benign
399721	VUS	0.108423	5	Low	chr17	41197666	T	C	NM_007294.4:c.*29A>G	-	UTR/intron								0	0	0.01	0								None						VUS	VUS
155524	VUS	0.108328	13	Low	chr17	41267787	C	G	NM_007294.4:c.90G>C	NP_009225.1:p.Leu30Phe	missense/inframe			No functional impact	None|None	Clark 2022|Findlay2018	35659930|30209399	P|R/P	0.01	0	0.01	0	0.108833							RING		BS3				VUS	Benign
246834	VUS	0.108226	9	Low	chr17	41226566	C	G	NM_007294.4:c.4485-28G>C	-	UTR/intron	0.00017922							0.01	0.02	0.01	0			0.316595	0.316595				None	BS1		BP4 BP7	BP5		Benign	Benign
118071	VUS	0.108014	5	Low	chr17	41249363	TAA	T	NM_007294.4:c.548-59_548-58del	-	UTR/intron																			None			BP4 BP7			Likely Benign	Likely Benign
319468	VUS	0.107976	7	Low	chr17	41222910	T	C	NM_007294.4:c.4986+35A>G	-	UTR/intron	0	5.14e-06						0	0	0	0.06								BRCT			BP4 BP7			Likely Benign	Likely Benign
87944	VUS	0.107955	28	Low	chr17	41256097	AG	A	NM_007294.4:c.441+41del	-	UTR/intron																			None			BP4 BP7			Likely Benign	Likely Benign
19507	VUS	0.10731	26	Low	chr17	41256085	AAGA	G	NM_007294.4:c.441+51_441+54delinsC	-	UTR/intron																			None			BP4 BP7			Likely Benign	Likely Benign
97008	VUS	0.107156	6	Low	chr17	41203180	G	A	NM_007294.4:c.5278-46C>T	-	UTR/intron								0	0	0	0								BRCT			BP4 BP7			Likely Benign	Likely Benign
81936	VUS	0.107102	13	Low	chr17	41234450	C	T	NM_007294.4:c.4328G>A	NP_009225.1:p.Arg1443Gln	missense/inframe	0	7.88e-06	No functional impact	None	Nepomuceno2024	38709234	P	0	0.01	0	0	-0.358427	1.22676	0.347613	0.426438				None		BS3	BP1_S	BP5		Benign	Benign
351341	VUS	0.107002	6	Low	chr17	41234379	G	C	NM_007294.4:c.4357+42C>G	-	UTR/intron								0	0	0	0								None			BP4 BP7			Likely Benign	Likely Benign
171693	VUS	0.106811	7	Low	chr17	41244844	C	G	NM_007294.4:c.2704G>C	NP_009225.1:p.Glu902Gln	missense/inframe								0.01	0	0	0	-0.113451							None			BP1_S			Likely Benign	Benign
144807	VUS	0.106754	14	Low	chr17	41258568	A	C	NM_007294.4:c.135-18T>G	-	UTR/intron	0	0						0	0.22	0	0.27		0.68499		0.68499	23239986	_4	r.135_212del	RING			PP3		BP7_S (RNA)	Likely Benign	Benign
169888	VUS	0.106499	16	Low	chr17	41251924	A	C	NM_007294.4:c.442-27T>G	-	UTR/intron	0.00011594	5.896e-05						0.04	0.01	0	0.01								None	BS1		BP4 BP7			Likely Benign	Benign
412070	VUS	0.106433	7	Low	chr17	41249214	A	G	NM_007294.4:c.593+47T>C	-	UTR/intron	0							0	0	0	0.01								None			BP4 BP7			Likely Benign	Likely Benign
80570	VUS	0.106381	33	Low	chr17	41215876	T	C	NM_007294.4:c.5152+15A>G	-	UTR/intron	0	1.894e-05						0	0.02	0	0.01			1.6798e-07	1.6798e-07				BRCT			BP4 BP7	BP5_VS		Benign	Benign
375084	VUS	0.106268	8	Low	chr17	41267770	G	T	NM_007294.4:c.107C>A	NP_009225.1:p.Ser36Tyr	missense/inframe	0		No functional impact	None|None	Clark 2022|Bouwman2020	35659930|32546644	P|P	0.01	0	0	0	0.467658	0.93093	0.00229883	0.00214005	21735045	no aberration	-	RING		BS3		BP5_VS	BP7_S	Benign	Benign
70746	VUS	0.106063	34	Low	chr17	41215421	T	C	NM_007294.4:c.5153-31A>G	-	UTR/intron	3.25e-06	2.045e-05						0	0.02	0.01	0			0.000100402	0.000100402				BRCT			BP4 BP7	BP5_VS		Benign	Benign
168373	VUS	0.106054	10	Low	chr17	41243988	C	T	NM_007294.4:c.3560G>A	NP_009225.1:p.Ser1187Asn	missense/inframe	2.325e-05	5.14e-06						0.02	0	0.01	0	-0.16082	0.38702		0.38702				None			BP1_S	BP5		Likely Benign	Benign
319621	VUS	0.105989	7	Low	chr17	41251946	G	A	NM_007294.4:c.442-49C>T	-	UTR/intron	2.322e-05							0.01	0.01	0	0								None			BP4 BP7			Likely Benign	Likely Benign
240319	VUS	0.105844	13	Low	chr17	41276129	T	C	NM_007294.4:c.-16A>G	-	UTR/intron	2.323e-05	4.683e-05	No functional impact	None	Findlay2018	30209399	R/P	0.04	0.02	0.04	0			0.00498441	0.00498441				None		BS3		BP5_S		Benign	Benign
554933	VUS	0.105744	7	Low	chr17	41244579	A	G	NM_007294.4:c.2969T>C	NP_009225.1:p.Val990Ala	missense/inframe	4.583e-05							0	0	0.01	0	-0.0521733	0.60107		0.60107				None			BP1_S			Likely Benign	Benign
92502	VUS	0.105726	25	Low	chr17	41245280	C	G	NM_007294.4:c.2268G>C	NP_009225.1:p.Arg756Ser	missense/inframe	0	5.14e-06						0	0	0.01	0	-0.23839	0.00416	0.0246825	0.000102679				None			BP1_S	BP5_VS		Benign	Benign
142481	VUS	0.105356	17	Low	chr17	41258577	A	T	NM_007294.4:c.135-27T>A	-	UTR/intron	3.47e-06	5.14e-06						0	0.1	0	0.16			0.0580199	0.0580199				RING				BP5_M		VUS	Likely Benign
184358	VUS	0.105293	14	Low	chr17	41246907	C	A	NM_007294.4:c.671-30G>T	-	UTR/intron								0	0.01	0	0.02								None			BP4 BP7			Likely Benign	Likely Benign
245164	VUS	0.104982	6	Low	chr17	41219743	G	C	NM_007294.4:c.4987-31C>G	-	UTR/intron	0							0.03	0	0.03	0								BRCT			BP4 BP7			Likely Benign	Likely Benign
446954	VUS	0.104946	5	Low	chr17	41234532	C	T	NM_007294.4:c.4246G>A	NP_009225.1:p.Ala1416Thr	missense/inframe		0	No functional impact	None	Nepomuceno2024	38709234	P	0	0.03	0	0	-0.0422779		0.190653	0.190653				CC		BS3		BP5_M		Likely Benign	Benign
391165	VUS	0.104298	6	Low	chr17	41197847	T	A	NM_007294.4:c.5468-28A>T	-	UTR/intron		0						0.01	0	0.01	0.01								BRCT			BP4 BP7			Likely Benign	Likely Benign
187271	VUS	0.104252	5	Low	chr17	41245303	C	A	NM_007294.4:c.2245G>T	NP_009225.1:p.Asp749Tyr	missense/inframe	9.68e-06							0	0	0	0.01	-0.0224734	0.4176		0.4176				None			BP1_S	BP5		Likely Benign	Benign
324473	VUS	0.104136	7	Low	chr17	41256826	A	G	NM_007294.4:c.301+59T>C	-	UTR/intron								0	0.01	0.01	0.03			0.0631895	0.0631895				RING			BP4 BP7	BP5_M		Likely Benign	Benign
37158	VUS	0.10364	66	Low	chr17	41256103	G	GA	NM_007294.4:c.441+35dup	-	UTR/intron																			None			BP4 BP7			Likely Benign	Likely Benign
145195	VUS	0.103587	17	Low	chr17	41243088	A	C	NM_007294.4:c.4097-39T>G	-	UTR/intron	8.517e-05							0	0	0	0.01								None			BP4 BP7			Likely Benign	Likely Benign
411584	VUS	0.10356	6	Low	chr17	41249304	A	T	NM_007294.4:c.550T>A	NP_009225.1:p.Ser184Thr	missense/inframe	0	0						0.01	0	0.01	0	0.249554	2.14029		2.14029				None			BP1_S	PP4		Likely Benign	Benign
115255	VUS	0.103508	19	Low	chr17	41246290	C	A	NM_007294.4:c.1258G>T	NP_009225.1:p.Asp420Tyr	missense/inframe	2.322e-05	0						0	0	0	0	0.171414	0.00275	0.0389666	0.000107158				None			BP1_S	BP5_VS		Benign	Benign
710788	VUS	0.103481	6	Low	chr17	41234653	GA	G	NM_007294.4:c.4186-62del	-	UTR/intron																			CC			BP4 BP7			Likely Benign	Likely Benign
150247	VUS	0.103128	14	Low	chr17	41244181	C	A	NM_007294.4:c.3367G>T	NP_009225.1:p.Asp1123Tyr	missense/inframe	3.24e-06							0.07	0	0.03	0	0.121573	0.02945		0.02945				None			BP1_S	BP5_S		Benign	Benign
558258	VUS	0.103104	5	Low	chr17	41276004	C	T	NM_007294.4:c.80+30G>A	-	UTR/intron								0	0	0.01	0								RING			BP4 BP7			Likely Benign	Likely Benign
630492	VUS	0.103084	6	Low	chr17	41249213	T	A	NM_007294.4:c.593+48A>T	-	UTR/intron		0						0	0.01	0.01	0								None			BP4 BP7			Likely Benign	Likely Benign
433664	VUS	0.103077	6	Low	chr17	41197773	C	T	NM_007294.4:c.5514G>A	NP_009225.1:p.Val1838=	synon			No functional impact	None	Findlay2018	30209399	R/P	0	0	0	0								BRCT		BS3				VUS	Benign
88149	VUS	0.102997	27	Low	chr17	41251893	T	G	NM_007294.4:c.446A>C	NP_009225.1:p.Glu149Ala	missense/inframe	0.00022405	0.00062808						0	0.03	0	0	0.109317	0.70537	5.30276e-09	3.74041e-09				None	BS1		BP1_S	BP5_VS		Benign	Benign
405134	VUS	0.102976	7	Low	chr17	41246626	T	C	NM_007294.4:c.922A>G	NP_009225.1:p.Ser308Gly	missense/inframe								0	0	0	0	0.168327							None			BP1_S			Likely Benign	Benign
142453	VUS	0.102945	17	Low	chr17	41243790	G	C	NM_007294.4:c.3758C>G	NP_009225.1:p.Ser1253Cys	missense/inframe	1.311e-05	2.045e-05						0.01	0	0	0.01	0.0418372	0.05136	230.293	11.8279				None			BP1_S	PP4_M		Likely Benign	Likely Benign
196740	VUS	0.102811	12	Low	chr17	41203022	C	T	NM_007294.4:c.5332+58G>A	-	UTR/intron								0	0	0	0								BRCT			BP4 BP7			Likely Benign	Likely Benign
192569	VUS	0.102803	11	Low	chr17	41249329	A	T	NM_007294.4:c.548-23T>A	-	UTR/intron	5.705e-05	3.225e-05						0	0.01	0	0.03								None			BP4 BP7			Likely Benign	Likely Benign
340994	VUS	0.102666	5	Low	chr17	41276162	T	C	NM_007294.4:c.-19-30A>G	-	UTR/intron	0	7.88e-06						0.03	0	0.01	0.01								None			BP4 BP7			Likely Benign	Likely Benign
126194	VUS	0.102659	17	Low	chr17	41234436	T	C	NM_007294.4:c.4342A>G	NP_009225.1:p.Ser1448Gly	missense/inframe	3.24e-06	0	No functional impact	None|None	Nepomuceno2024|Bouwman2020	38709234|32546644	P|P	0	0	0	0	-0.312664	1.62555	0.0108077	0.0175685				None		BS3	BP1_S	BP5_S		Benign	Benign
161121	VUS	0.102516	17	Low	chr17	41203077	T	C	NM_007294.4:c.5332+3A>G	-	splice_other	0	0	No functional impact	None	Findlay2018	30209399	R/P	0	0.02	0.02	0.01		0.23327	0.000218219	5.09039e-05				BRCT		BS3	BP4	BP5_VS		Benign	Benign
168534	VUS	0.10238	12	Low	chr17	41226316	T	C	NM_007294.4:c.4675+32A>G	-	UTR/intron	0.00022683	0						0	0	0	0								None	BS1		BP4 BP7			Likely Benign	Benign
29578	VUS	0.102247	53	Low	chr17	41246553	C	T	NM_007294.4:c.995G>A	NP_009225.1:p.Arg332Gln	missense/inframe	2.321e-05	0						0	0	0.05	0	-0.129544	0.68968	0.143167	0.0987392	18273839	no aberration	-	None			BP1_S	BP5_M	BP7_S	Benign	Benign
310410	VUS	0.102157	7	Low	chr17	41203174	G	C	NM_007294.4:c.5278-40C>G	-	UTR/intron								0	0.01	0	0								BRCT			BP4 BP7			Likely Benign	Likely Benign
149818	VUS	0.102106	11	Low	chr17	41244301	T	C	NM_007294.4:c.3247A>G	NP_009225.1:p.Met1083Val	missense/inframe		0						0	0.01	0	0.01	-0.384303		3.34694	3.34694				None			BP1_S	PP4		Likely Benign	Benign
182864	VUS	0.102021	9	Low	chr17	41199752	G	A	NM_007294.4:c.5407-32C>T	-	UTR/intron	5.42e-05	7.89e-06						0.02	0	0.02	0								BRCT			BP4 BP7			Likely Benign	Likely Benign
34641	VUS	0.101969	65	Low	chr17	41242938	G	A	NM_007294.4:c.4185+23C>T	-	UTR/intron								0	0	0.01	0								CC			BP4 BP7			Likely Benign	Likely Benign
455299	VUS	0.101795	5	Low	chr17	41216037	CT	A	NM_007294.4:c.5075-70_5075-69delinsT	-	UTR/intron																			BRCT			BP4 BP7			Likely Benign	Likely Benign
184338	VUS	0.101452	10	Low	chr17	41234615	C	A	NM_007294.4:c.4186-23G>T	-	UTR/intron								0.01	0.01	0.01	0								CC			BP4 BP7			Likely Benign	Likely Benign
127272	VUS	0.101342	20	Low	chr17	41243886	T	G	NM_007294.4:c.3662A>C	NP_009225.1:p.Glu1221Ala	missense/inframe	0.00018535	0						0.01	0.02	0	0.03	-0.0586066	0.48012	9.34104e-05	4.48482e-05				None	BS1		BP1_S	BP5_VS		Benign	Benign
74616	VUS	0.10128	13	Low	chr17	41234379	G	T	NM_007294.4:c.4357+42C>A	-	UTR/intron	7.83e-06							0	0	0	0			0.000405575	0.000405575				None			BP4 BP7	BP5_VS		Benign	Benign
340140	VUS	0.101167	7	Low	chr17	41222996	C	G	NM_007294.4:c.4935G>C	NP_009225.1:p.Arg1645Ser	missense/inframe			No functional impact	None|None|None	Adamovich 2022|Nepomuceno2024|Findlay2018	35196514|38709234|30209399	P|P|R/P	0.01	0	0.02	0.01	-0.0818436		0.337362	0.337362				BRCT		BS3		BP5		Likely Benign	Benign
288890	VUS	0.101096	9	Low	chr17	41256132	G	GT	NM_007294.4:c.441+6dup	-	splice_other		5.14e-06												0.00978131	0.00978131				None			BP4 BP7	BP5_S		Likely Benign	Benign
436364	VUS	0.100684	6	Low	chr17	41246731	G	A	NM_007294.4:c.817C>T	NP_009225.1:p.Pro273Ser	missense/inframe								0	0	0.02	0	0.0882652	1.50414		1.50414				None			BP1_S			Likely Benign	Benign
290769	VUS	0.100582	9	Low	chr17	41276136	T	A	NM_007294.4:c.-19-4A>T	-	splice_other								0.1	0.01	0.06	0								None			BP4			VUS	Likely Benign
155553	VUS	0.100498	21	Low	chr17	41215447	C	G	NM_007294.4:c.5153-57G>C	-	UTR/intron		0.00010005						0	0.02	0	0								BRCT	BS1		BP4 BP7			Likely Benign	Benign
273462	VUS	0.100251	12	Low	chr17	41251804	A	G	NM_007294.4:c.535T>C	NP_009225.1:p.Tyr179His	missense/inframe	3.23e-06	0						0	0.01	0	0	0.481479	0.01012	0.00179643	1.81799e-05				None			BP1_S	BP5_VS		Benign	Benign
68551	VUS	0.0997837	33	Low	chr17	41245836	A	G	NM_007294.4:c.1712T>C	NP_009225.1:p.Ile571Thr	missense/inframe	0	0						0	0.01	0	0.01	-0.0414927		0.760978	0.760978				None			BP1_S			Likely Benign	Benign
572001	VUS	0.09969	5	Low	chr17	41246563	T	A	NM_007294.4:c.985A>T	NP_009225.1:p.Asn329Tyr	missense/inframe		7.88e-06						0	0	0	0	0.040619	0.04184		0.04184				None			BP1_S	BP5_S		Benign	Benign
423768	VUS	0.099663	5	Low	chr17	41243597	C	G	NM_007294.4:c.3951G>C	NP_009225.1:p.Leu1317Phe	missense/inframe			No functional impact	None	Nepomuceno2024	38709234	P	0.09	0.01	0.09	0	-0.126451							None		BS3	BP1_S			Benign	Benign
172430	VUS	0.0996262	11	Low	chr17	41256102	AG	A	NM_007294.4:c.441+36del	-	UTR/intron																			None			BP4 BP7			Likely Benign	Likely Benign
357827	VUS	0.0995753	7	Low	chr17	41244465	C	A	NM_007294.4:c.3083G>T	NP_009225.1:p.Arg1028Leu	missense/inframe	0							0	0	0	0	-0.335941	0.51251		0.51251				None			BP1_S			Likely Benign	Benign
206242	VUS	0.09938	11	Low	chr17	41246206	G	A	NM_007294.4:c.1342C>T	NP_009225.1:p.His448Tyr	missense/inframe	2.319e-05	1.893e-05						0	0	0	0.01	-0.052467	0.28453		0.28453				None			BP1_S	BP5		Likely Benign	Benign
398361	VUS	0.099262	6	Low	chr17	41244022	C	T	NM_007294.4:c.3526G>A	NP_009225.1:p.Val1176Ile	missense/inframe	0							0.01	0.01	0	0.01	-0.155638							None			BP1_S			Likely Benign	Benign
286153	VUS	0.0989644	7	Low	chr17	41245500	T	C	NM_007294.4:c.2048A>G	NP_009225.1:p.Lys683Arg	missense/inframe	7.653e-05	1.891e-05						0	0	0.01	0	-0.0254455	1.01257	0.0965454	0.097759				None			BP1_S	BP5_M		Likely Benign	Benign
83562	VUS	0.0988031	28	Low	chr17	41245824	T	C	NM_007294.4:c.1724A>G	NP_009225.1:p.Glu575Gly	missense/inframe	9.138e-05	7.79e-05						0	0	0	0	-0.0330992	0.01855	0.0326821	0.000606254				None			BP1_S	BP5_VS		Benign	Benign
183038	VUS	0.0987294	14	Low	chr17	41246167	A	G	NM_007294.4:c.1381T>C	NP_009225.1:p.Phe461Leu	missense/inframe	0	0						0	0	0	0	0.531135	0.02436	0.836509	0.0203774				None			BP1_S	BP5_S		Benign	Benign
365107	VUS	0.0985588	9	Low	chr17	41226328	T	C	NM_007294.4:c.4675+20A>G	-	UTR/intron	0	5.14e-06						0	0	0.02	0								None			BP4 BP7			Likely Benign	Likely Benign
401749	VUS	0.098534	6	Low	chr17	41228596	T	C	NM_007294.4:c.4393A>G	NP_009225.1:p.Ile1465Val	missense/inframe								0.11	0.01	0.01	0	-0.302711		0.10391	0.10391	32123317	no aberration	-	None				BP5_M	BP7_S	Likely Benign	Benign
379351	VUS	0.0985244	7	Low	chr17	41258555	A	G	NM_007294.4:c.135-5T>C	-	splice_other			No functional impact	None	Findlay2018	30209399	R/P	0	0.04	0	0.07		2.29025		2.29025				RING		BS3	BP4	PP4		Likely Benign	Benign
200279	VUS	0.0985017	6	Low	chr17	41244585	G	A	NM_007294.4:c.2963C>T	NP_009225.1:p.Ser988Leu	missense/inframe	1.313e-05	0						0	0	0	0	-0.150664	0.16956	0.10992	0.018638				None			BP1_S	BP5_S		Benign	Benign
325392	VUS	0.0984698	7	Low	chr17	41246625	C	G	NM_007294.4:c.923G>C	NP_009225.1:p.Ser308Thr	missense/inframe	0							0	0	0	0	0.104446	0.17948		0.17948				None			BP1_S	BP5_M		Likely Benign	Benign
63648	VUS	0.0983826	42	Low	chr17	41256085	AAGAAAAAAAAAAGAAAAGAAG	GAA	NM_007294.4:c.441+33_441+54delinsTTC	-	UTR/intron																			None			BP4 BP7			Likely Benign	Likely Benign
260985	VUS	0.0982516	6	Low	chr17	41245280	C	A	NM_007294.4:c.2268G>T	NP_009225.1:p.Arg756Ser	missense/inframe	0							0	0	0.01	0	-0.238441		1.10392	1.10392				None			BP1_S			Likely Benign	Benign
264550	VUS	0.0982485	8	Low	chr17	41223280	T	C	NM_007294.4:c.4676-25A>G	-	UTR/intron	0	0						0.34	0.01	0.1	0.01								None			PP3			VUS	Likely Benign
558946	VUS	0.098063	6	Low	chr17	41246393	C	A	NM_007294.4:c.1155G>T	NP_009225.1:p.Trp385Cys	missense/inframe								0	0	0	0.01	0.56	0.69055	0.571737	0.394813				None			BP1_S	BP5		Likely Benign	Benign
827152	VUS	0.0980415	5	Low	chr17	41228459	A	G	NM_007294.4:c.4484+46T>C	-	UTR/intron								0	0.01	0	0								None			BP4 BP7			Likely Benign	Likely Benign
26600	VUS	0.0977641	72	Low	chr17	41234640	C	G	NM_007294.4:c.4186-48G>C	-	UTR/intron	7.9e-06	0						0.02	0.01	0	0			0.0539833	0.0539833				CC			BP4 BP7	BP5_M		Likely Benign	Benign
280912	VUS	0.0975066	9	Low	chr17	41216032	A	G	NM_007294.4:c.5075-64T>C	-	UTR/intron								0	0.02	0	0.01								BRCT			BP4 BP7			Likely Benign	Likely Benign
251091	VUS	0.0970531	9	Low	chr17	41246187	C	T	NM_007294.4:c.1361G>A	NP_009225.1:p.Ser454Asn	missense/inframe	0	1.892e-05						0	0	0	0.02	-0.170857	0.07739		0.07739				None			BP1_S	BP5_M		Likely Benign	Benign
424579	VUS	0.0968335	6	Low	chr17	41256309	G	A	NM_007294.4:c.302-31C>T	-	UTR/intron		4.687e-05						0	0	0.01	0.01								RING			BP4 BP7			Likely Benign	Likely Benign
500790	VUS	0.0967586	5	Low	chr17	41256325	G	A	NM_007294.4:c.302-47C>T	-	UTR/intron								0	0	0	0								RING			BP4 BP7			Likely Benign	Likely Benign
146279	VUS	0.0967559	16	Low	chr17	41226369	A	G	NM_007294.4:c.4654T>C	NP_009225.1:p.Tyr1552His	missense/inframe	0							0	0	0.04	0	-0.111518		1.66481e-05	1.66481e-05				None			BP1_S	BP5_VS		Benign	Benign
350100	VUS	0.0967399	9	Low	chr17	41242950	ACG	A	NM_007294.4:c.4185+9_4185+10del	-	UTR/intron																			CC			BP4 BP7			Likely Benign	Likely Benign
178773	VUS	0.0964082	15	Low	chr17	41243798	C	G	NM_007294.4:c.3750G>C	NP_009225.1:p.Glu1250Asp	missense/inframe	2.316e-05	3.217e-05						0	0.01	0.01	0	-0.118191	7.5103		7.5103				None			BP1_S	PP4_M		Likely Benign	Likely Benign
148163	VUS	0.0963034	14	Low	chr17	41245236	A	G	NM_007294.4:c.2312T>C	NP_009225.1:p.Leu771Ser	missense/inframe	0	0						0	0	0.01	0.01	0.0598306	1.14805		1.14805				None			BP1_S			Likely Benign	Benign
818524	VUS	0.0962652	5	Low	chr17	41226385	A	C	NM_007294.4:c.4638T>G	NP_009225.1:p.Asp1546Glu	missense/inframe								0	0	0.03	0	-0.0570934							None			BP1_S			Likely Benign	Benign
470745	VUS	0.0962157	5	Low	chr17	41245680	A	G	NM_007294.4:c.1868T>C	NP_009225.1:p.Leu623Pro	missense/inframe		0						0	0	0	0	0.372535							None			BP1_S			Likely Benign	Benign
488596	VUS	0.0961854	5	Low	chr17	41203051	G	A	NM_007294.4:c.5332+29C>T	-	UTR/intron		0						0	0	0	0								BRCT			BP4 BP7			Likely Benign	Likely Benign
561538	VUS	0.0961593	6	Low	chr17	41215826	G	C	NM_007294.4:c.5152+65C>G	-	UTR/intron								0	0.01	0	0.02								BRCT			BP4 BP7			Likely Benign	Likely Benign
241370	VUS	0.0961089	11	Low	chr17	41243426	C	A	NM_007294.4:c.4096+26G>T	-	UTR/intron								0.02	0	0.04	0	-0.604683							None			BP4 BP7			Likely Benign	Likely Benign
328455	VUS	0.0960236	6	Low	chr17	41215988	C	CA	NM_007294.4:c.5075-21dup	-	UTR/intron																			BRCT			BP4 BP7			Likely Benign	Likely Benign
519490	VUS	0.0959472	5	Low	chr17	41256098	G	GAAAAGAAGAAGAAGAAGAAGAAGAAAACAAATGGTTTTACCAAGGAAGGATTTTCGGGTTCACTCTGTAGAAGTCTTTTGGCACGGTTTCTGTAGCCCATACTTTGGATGATAGAAACTTCATCTTTTAGATGTTCAGGAGAGTTATTTTCCTTTTTTGCAAAATTATAGCTGTTTGCATCTGTAAAATACAAGGGAAAACATTATGTTTGCAGTTAGAGAAAAATGTATGAATTATAATCAAAGAAACCAAGAGAAACCCTATGTATGCTCTTTGTTGTGTTAAGACAATGCATTAAGGTTACCTGTGATTTTTTTTAAAAAAAAAAAAAAAAA	NM_007294.4:c.441+40_441+41insTTTTTTTTTTTTTTTTTAAAAAAAATCACAGGTAACCTTAATGCATTGTCTTAACACAACAAAGAGCATACATAGGGTTTCTCTTGGTTTCTTTGATTATAATTCATACATTTTTCTCTAACTGCAAACATAATGTTTTCCCTTGTATTTTACAGATGCAAACAGCTATAATTTTGCAAAAAAGGAAAATAACTCTCCTGAACATCTAAAAGATGAAGTTTCTATCATCCAAAGTATGGGCTACAGAAACCGTGCCAAAAGACTTCTACAGAGTGAACCCGAAAATCCTTCCTTGGTAAAACCATTTGTTTTCTTCTTCTTCTTCTTCTTCTTTT	-	UTR/intron																			None			BP4 BP7			Likely Benign	Likely Benign
475776	VUS	0.0958829	6	Low	chr17	41201250	C	A	NM_007294.4:c.5333-39G>T	-	UTR/intron								0	0	0	0								BRCT			BP4 BP7			Likely Benign	Likely Benign
325127	VUS	0.0958596	5	Low	chr17	41245641	C	T	NM_007294.4:c.1907G>A	NP_009225.1:p.Cys636Tyr	missense/inframe		0						0	0	0.01	0	-0.246311		0.0276235	0.0276235				None			BP1_S	BP5_S		Benign	Benign
6741	VUS	0.0958404	149	Low	chr17	41246925	T	A	NM_007294.4:c.671-48A>T	-	UTR/intron								0	0	0	0								None			BP4 BP7			Likely Benign	Likely Benign
230172	VUS	0.0955969	5	Low	chr17	41251922	C	G	NM_007294.4:c.442-25G>C	-	UTR/intron								0.04	0.05	0	0.01								None			BP4 BP7			Likely Benign	Likely Benign
261997	VUS	0.095582	9	Low	chr17	41228645	G	A	NM_007294.4:c.4358-14C>T	-	UTR/intron								0.02	0.02	0.01	0								None			BP4			VUS	Likely Benign
82239	VUS	0.0954874	29	Low	chr17	41251882	T	G	NM_007294.4:c.457A>C	NP_009225.1:p.Ser153Arg	missense/inframe	3.128e-05	2.045e-05						0.01	0.05	0.01	0	0.118553		0.000580778	0.000580778				None			BP1_S	BP5_VS		Benign	Benign
376926	VUS	0.095468	7	Low	chr17	41243096	C	CG	NM_007294.4:c.4097-48dup	-	UTR/intron																			None			BP4 BP7			Likely Benign	Likely Benign
6634	VUS	0.0954591	220	Low	chr17	41209029	T	A	NM_007294.4:c.5277+40A>T	-	UTR/intron								0	0	0	0								BRCT			BP4 BP7			Likely Benign	Likely Benign
189553	VUS	0.0954238	16	Low	chr17	41245977	G	A	NM_007294.4:c.1571C>T	NP_009225.1:p.Ala524Val	missense/inframe	0							0	0	0.03	0.01	0.0180305	0.1486		0.1486	18273839	no aberration	-	None			BP1_S	BP5_M	BP7_S	Benign	Benign
136428	VUS	0.0952116	18	Low	chr17	41245252	T	C	NM_007294.4:c.2296A>G	NP_009225.1:p.Ser766Gly	missense/inframe	0							0	0	0	0	-0.0777868	1.43895	1.1272	1.62199				None			BP1_S			Likely Benign	Benign
133415	VUS	0.0949339	14	Low	chr17	41258609	C	T	NM_007294.4:c.135-59G>A	-	UTR/intron		0						0	0	0	0			0.910912	0.910912				RING			BP4 BP7			Likely Benign	Likely Benign
74446	VUS	0.0947922	29	Low	chr17	41201073	T	G	NM_007294.4:c.5406+65A>C	-	UTR/intron		5.14e-06						0	0	0	0.08			0.000205939	0.000205939				BRCT			BP4 BP7	BP5_VS		Benign	Benign
237903	VUS	0.0947359	11	Low	chr17	41201077	A	G	NM_007294.4:c.5406+61T>C	-	UTR/intron								0	0	0.11	0								BRCT						VUS	VUS
6916	VUS	0.094589	176	Low	chr17	41256089	AAAAAAAAAGAAAAGAAG	A	NM_007294.4:c.441+33_441+49del	-	UTR/intron	6.93e-05	4.073e-05												0.0381187	0.0381187				None			BP4 BP7	BP5_S		Likely Benign	Benign
119889	VUS	0.09457	23	Low	chr17	41246584	C	G	NM_007294.4:c.964G>C	NP_009225.1:p.Ala322Pro	missense/inframe	3.23e-06	0						0	0	0	0.06	0.260023	0.00444	2.63561e-05	1.17021e-07				None			BP1_S	BP5_VS		Benign	Benign
128209	VUS	0.094547	15	Low	chr17	41215974	G	T	NM_007294.4:c.5075-6C>A	-	splice_other	3.24e-06	1.233e-05	No functional impact	None	Findlay2018	30209399	R/P	0.01	0.24	0	0.19			0.000277643	0.000277643	29750258; 32123317	no aberration; no aberration	-; -	BRCT		BS3	PP3	BP5_VS	BP7_S	Benign	Benign
458109	VUS	0.0943199	7	Low	chr17	41267712	T	C	NM_007294.4:c.134+31A>G	-	UTR/intron	0	0						0	0	0	0								RING			BP4 BP7			Likely Benign	Likely Benign
645645	VUS	0.0942847	5	Low	chr17	41256278	T	C	NM_007294.4:c.302A>G	NP_009225.1:p.Tyr101Cys	missense/inframe		5.14e-06						0	0.02	0	0.02	0.0892325	1.42392		1.42392				RING						VUS	VUS
292464	VUS	0.0942696	8	Low	chr17	41276160	T	C	NM_007294.4:c.-19-28A>G	-	UTR/intron								0.03	0.02	0	0.03			0.710584	0.710584				None			BP4 BP7			Likely Benign	Likely Benign
124646	VUS	0.0940112	19	Low	chr17	41215367	T	C	NM_007294.4:c.5176A>G	NP_009225.1:p.Arg1726Gly	missense/inframe	5.215e-05		No functional impact	None|None|None	Nepomuceno2024|Bouwman2020|Findlay2018	38709234|32546644|30209399	P|P|R/P	0	0.01	0.02	0	-0.0993067		0.000387956	0.000387956				BRCT		BS3		BP5_VS		Benign	Benign
156447	VUS	0.093946	14	Low	chr17	41199741	G	C	NM_007294.4:c.5407-21C>G	-	UTR/intron	3.23e-06							0	0.08	0	0.04								BRCT			BP4 BP7			Likely Benign	Likely Benign
527612	VUS	0.0936656	6	Low	chr17	41226574	C	T	NM_007294.4:c.4485-36G>A	-	UTR/intron	3.34e-06	0						0.03	0.06	0.03	0								None			BP4 BP7			Likely Benign	Likely Benign
503053	VUS	0.0936513	6	Low	chr17	41244240	C	A	NM_007294.4:c.3308G>T	NP_009225.1:p.Cys1103Phe	missense/inframe								0.02	0	0	0	-0.061757	0.47985		0.47985				None			BP1_S	BP5		Likely Benign	Benign
475559	VUS	0.0934188	7	Low	chr17	41234434	G	A	NM_007294.4:c.4344C>T	NP_009225.1:p.Ser1448=	synon		0						0	0	0	0								None			BP1_S			Likely Benign	Benign
57413	VUS	0.0934108	39	Low	chr17	41247872	C	A	NM_007294.4:c.661G>T	NP_009225.1:p.Ala221Ser	missense/inframe	2.328e-05	1.235e-05						0.07	0	0.05	0	0.0105264		0.0232211	0.0232211				None			BP1_S	BP5_S		Benign	Benign
305083	VUS	0.0930864	6	Low	chr17	41267753	T	C	NM_007294.4:c.124A>G	NP_009225.1:p.Ile42Val	missense/inframe		0	No functional impact	None|None	Clark 2022|Findlay2018	35659930|30209399	P|R/P	0.01	0	0.01	0	0.0471287							RING		BS3				VUS	Benign
121730	VUS	0.09304	17	Low	chr17	41197849	G	C	NM_007294.4:c.5468-30C>G	-	UTR/intron	0.00024694	0						0.01	0.01	0.01	0.01								BRCT	BS1		BP4 BP7			Likely Benign	Benign
10265	VUS	0.0930207	64	Low	chr17	41258427	C	T	NM_007294.4:c.212+46G>A	-	UTR/intron								0.02	0	0.04	0								RING			BP4 BP7			Likely Benign	Likely Benign
332484	VUS	0.0927874	7	Low	chr17	41244301	T	G	NM_007294.4:c.3247A>C	NP_009225.1:p.Met1083Leu	missense/inframe	3.26e-06	0						0	0.01	0	0.01	-0.312829	7.38132		7.38132				None			BP1_S	PP4_M		Likely Benign	Likely Benign
294454	VUS	0.0927172	5	Low	chr17	41245888	C	T	NM_007294.4:c.1660G>A	NP_009225.1:p.Glu554Lys	missense/inframe								0	0	0	0	0.185156							None			BP1_S			Likely Benign	Benign
165706	VUS	0.0925492	12	Low	chr17	41215852	G	A	NM_007294.4:c.5152+39C>T	-	UTR/intron	0	6.212e-05						0.01	0	0.01	0								BRCT			BP4 BP7			Likely Benign	Likely Benign
601554	VUS	0.0925246	5	Low	chr17	41246320	C	T	NM_007294.4:c.1228G>A	NP_009225.1:p.Ala410Thr	missense/inframe	0	7.88e-06						0	0	0	0.02	0.0014476	1.83923		1.83923				None			BP1_S			Likely Benign	Benign
281746	VUS	0.092519	8	Low	chr17	41219573	A	G	NM_007294.4:c.5074+52T>C	-	UTR/intron								0.01	0	0.01	0.01								BRCT			BP4 BP7			Likely Benign	Likely Benign
233385	VUS	0.0922572	10	Low	chr17	41245249	T	C	NM_007294.4:c.2299A>G	NP_009225.1:p.Ser767Gly	missense/inframe		7.88e-06						0	0	0	0	-0.218814	0.04256		0.04256				None			BP1_S	BP5_S		Benign	Benign
81193	VUS	0.0918908	33	Low	chr17	41249363	T	A	NM_007294.4:c.548-57A>T	-	UTR/intron								0	0.01	0	0.01								None			BP4 BP7			Likely Benign	Likely Benign
321223	VUS	0.0918905	6	Low	chr17	41256139	C	G	NM_007294.4:c.441G>C	NP_009225.1:p.Leu147Phe	missense/inframe	7.78e-06	1.238e-05						0.05	0.01	0.35	0.18	0.133455	0.78647	0.0617409	0.0485574	30832263; 31143303	IVS6 retention; no aberration	r.441_442ins441+1_442-1; -	None			PP3	BP5_S		Likely Benign	Benign
261311	VUS	0.0918146	6	Low	chr17	41219765	C	T	NM_007294.4:c.4987-53G>A	-	UTR/intron								0.02	0	0.01	0								BRCT			BP4 BP7			Likely Benign	Likely Benign
132548	VUS	0.0918057	16	Low	chr17	41267860	G	T	NM_007294.4:c.81-64C>A	-	UTR/intron		2.521e-05						0	0	0	0								RING			BP4 BP7			Likely Benign	Likely Benign
102724	VUS	0.0912517	16	Low	chr17	41256318	G	A	NM_007294.4:c.302-40C>T	-	UTR/intron								0	0	0	0								RING			BP4 BP7			Likely Benign	Likely Benign
183208	VUS	0.0911848	5	Low	chr17	41267809	G	A	NM_007294.4:c.81-13C>T	-	UTR/intron	0		No functional impact	None	Findlay2018	30209399	R/P	0.01	0	0	0								RING		BS3	BP4			Likely Benign	Benign
276515	VUS	0.0908361	6	Low	chr17	41244957	G	A	NM_007294.4:c.2591C>T	NP_009225.1:p.Ser864Leu	missense/inframe	0							0	0	0	0	0.196591	0.20496		0.20496				None			BP1_S	BP5_M		Likely Benign	Benign
385016	VUS	0.0904626	7	Low	chr17	41244561	T	C	NM_007294.4:c.2987A>G	NP_009225.1:p.Lys996Arg	missense/inframe								0	0	0	0	-0.23004							None			BP1_S			Likely Benign	Benign
320000	VUS	0.0903138	8	Low	chr17	41276175	G	T	NM_007294.4:c.-19-43C>A	-	UTR/intron								0.01	0	0	0			0.233104	0.233104				None			BP4 BP7	BP5		Likely Benign	Benign
154137	VUS	0.0899812	12	Low	chr17	41251954	T	C	NM_007294.4:c.442-57A>G	-	UTR/intron								0.01	0.01	0.01	0								None			BP4 BP7			Likely Benign	Likely Benign
71883	VUS	0.0897766	24	Low	chr17	41244493	T	C	NM_007294.4:c.3055A>G	NP_009225.1:p.Ile1019Val	missense/inframe		5.14e-06						0	0.01	0	0	-0.31066	1.55361	0.0181532	0.028203				None			BP1_S	BP5_S		Benign	Benign
396060	VUS	0.0897654	6	Low	chr17	41215374	A	T	NM_007294.4:c.5169T>A	NP_009225.1:p.Ile1723=	synon			No functional impact	None	Findlay2018	30209399	R/P	0	0	0	0								BRCT		BS3				VUS	Benign
165093	VUS	0.0896853	5	Low	chr17	41203141	G	A	NM_007294.4:c.5278-7C>T	-	splice_other			No functional impact	None	Findlay2018	30209399	R/P	0	0	0	0								BRCT		BS3	BP4			Likely Benign	Benign
334426	VUS	0.0893744	6	Low	chr17	41243473	G	T	NM_007294.4:c.4075C>A	NP_009225.1:p.Gln1359Lys	missense/inframe	0							0	0	0.02	0	-0.0133225							None			BP1_S			Likely Benign	Benign
344863	VUS	0.089276	7	Low	chr17	41215453	TAG	T	NM_007294.4:c.5153-65_5153-64del	-	UTR/intron																			BRCT			BP4 BP7			Likely Benign	Likely Benign
225376	VUS	0.0889779	9	Low	chr17	41244154	T	C	NM_007294.4:c.3394A>G	NP_009225.1:p.Asn1132Asp	missense/inframe	9.202e-05	6.207e-05						0.03	0.01	0.01	0	-0.234058	0.07831		0.07831				None			BP1_S	BP5_M		Likely Benign	Benign
652224	VUS	0.0887836	5	Low	chr17	41219754	A	G	NM_007294.4:c.4987-42T>C	-	UTR/intron	3.932e-05							0	0.02	0	0.02								BRCT			BP4 BP7			Likely Benign	Likely Benign
464049	VUS	0.0885989	7	Low	chr17	41258431	C	T	NM_007294.4:c.212+42G>A	-	UTR/intron								0	0	0.01	0								RING			BP4 BP7			Likely Benign	Likely Benign
261054	VUS	0.0885628	6	Low	chr17	41201257	C	T	NM_007294.4:c.5333-46G>A	-	UTR/intron	0							0	0	0	0								BRCT			BP4 BP7			Likely Benign	Likely Benign
2777	VUS	0.0882892	450	Low	chr17	41256086	AGAAAAAAAAAAG	A	NM_007294.4:c.441+41_441+52del	-	UTR/intron																			None			BP4 BP7			Likely Benign	Likely Benign
431257	VUS	0.0879581	5	Low	chr17	41219607	T	A	NM_007294.4:c.5074+18A>T	-	UTR/intron								0.03	0.01	0.05	0								BRCT			BP4 BP7			Likely Benign	Likely Benign
462583	VUS	0.087842	5	Low	chr17	41276176	G	T	NM_007294.4:c.-19-44C>A	-	UTR/intron								0.01	0	0	0								None			BP4 BP7			Likely Benign	Likely Benign
30040	VUS	0.087648	84	Low	chr17	41203193	T	A	NM_007294.4:c.5278-59A>T	-	UTR/intron								0.01	0	0	0								BRCT			BP4 BP7			Likely Benign	Likely Benign
316161	VUS	0.0874834	7	Low	chr17	41245326	G	A	NM_007294.4:c.2222C>T	NP_009225.1:p.Ser741Phe	missense/inframe	0							0	0	0	0	-0.00147061	0.02725		0.02725				None			BP1_S	BP5_S		Benign	Benign
95573	VUS	0.0874763	14	Low	chr17	41243961	G	A	NM_007294.4:c.3587C>T	NP_009225.1:p.Thr1196Ile	missense/inframe	0	0						0	0.01	0	0.01	-0.134369	0.32038		0.32038				None			BP1_S	BP5		Likely Benign	Benign
177075	VUS	0.0873004	14	Low	chr17	41197853	C	A	NM_007294.4:c.5468-34G>T	-	UTR/intron								0	0	0	0								BRCT			BP4 BP7			Likely Benign	Likely Benign
202055	VUS	0.0871394	8	Low	chr17	41251936	C	T	NM_007294.4:c.442-39G>A	-	UTR/intron								0.02	0	0.01	0								None			BP4 BP7			Likely Benign	Likely Benign
426691	VUS	0.0871327	5	Low	chr17	41243896	T	C	NM_007294.4:c.3652A>G	NP_009225.1:p.Ser1218Gly	missense/inframe	0	0						0.03	0.02	0.15	0	-0.124048	1.9305		1.9305				None						VUS	VUS
139102	VUS	0.0871226	24	Low	chr17	41234386	G	T	NM_007294.4:c.4357+35C>A	-	UTR/intron								0	0	0	0								None			BP4 BP7			Likely Benign	Likely Benign
86594	VUS	0.0870454	27	Low	chr17	41228659	A	G	NM_007294.4:c.4358-28T>C	-	UTR/intron	3.26e-06							0.06	0.11	0.01	0								None						VUS	VUS
217978	VUS	0.0867257	10	Low	chr17	41257042	GA	G	NM_007294.4:c.213-70del	-	UTR/intron		0																	RING			BP4 BP7			Likely Benign	Likely Benign
181039	VUS	0.0863431	18	Low	chr17	41216008	AC	A	NM_007294.4:c.5075-41del	-	UTR/intron																			BRCT			BP4 BP7			Likely Benign	Likely Benign
157572	VUS	0.0861929	15	Low	chr17	41245699	T	C	NM_007294.4:c.1849A>G	NP_009225.1:p.Thr617Ala	missense/inframe								0	0	0	0	-0.0787992	0.01988	0.00276073	5.48834e-05				None			BP1_S	BP5_VS		Benign	Benign
297501	VUS	0.0860508	10	Low	chr17	41251851	C	G	NM_007294.4:c.488G>C	NP_009225.1:p.Arg163Thr	missense/inframe		0						0	0.01	0	0	0.227924							None			BP1_S			Likely Benign	Benign
307782	VUS	0.0860355	7	Low	chr17	41249330	T	A	NM_007294.4:c.548-24A>T	-	UTR/intron								0.01	0	0.01	0								None			BP4 BP7			Likely Benign	Likely Benign
451974	VUS	0.0859967	6	Low	chr17	41234510	C	A	NM_007294.4:c.4268G>T	NP_009225.1:p.Ser1423Ile	missense/inframe								0	0	0	0	-0.0558509		0.149794	0.149794				CC				BP5_M		VUS	Likely Benign
106023	VUS	0.0859822	28	Low	chr17	41203085	G	A	NM_007294.4:c.5327C>T	NP_009225.1:p.Pro1776Leu	missense/inframe	0	0	No functional impact	None|None|None	Adamovich 2022|Nepomuceno2024|Findlay2018	35196514|38709234|30209399	P|P|R/P	0	0	0	0	0.264942	0.03908		0.03908				BRCT		BS3		BP5_S		Benign	Benign
386994	VUS	0.085537	7	Low	chr17	41209178	C	A	NM_007294.4:c.5194-26G>T	-	UTR/intron								0	0	0	0								BRCT			BP4 BP7			Likely Benign	Likely Benign
116931	VUS	0.0855223	29	Low	chr17	41203184	ATC	A	NM_007294.4:c.5278-52_5278-51del	-	UTR/intron																			BRCT			BP4 BP7			Likely Benign	Likely Benign
213588	VUS	0.0854257	11	Low	chr17	41228461	A	G	NM_007294.4:c.4484+44T>C	-	UTR/intron		3.217e-05						0	0.03	0	0.01								None			BP4 BP7			Likely Benign	Likely Benign
188146	VUS	0.0852552	10	Low	chr17	41215354	T	C	NM_007294.4:c.5189A>G	NP_009225.1:p.Asn1730Ser	missense/inframe	2.316e-05	1.891e-05	No functional impact	None|None	Nepomuceno2024|Findlay2018	38709234|30209399	P|R/P	0	0	0	0	-0.160289	0.18393	3.0468	0.560398				BRCT		BS3				VUS	Benign
438947	VUS	0.0850955	8	Low	chr17	41251855	C	G	NM_007294.4:c.484G>C	NP_009225.1:p.Val162Leu	missense/inframe	0	5.14e-06						0	0.03	0	0.01	0.118369							None			BP1_S			Likely Benign	Benign
83369	VUS	0.0848954	36	Low	chr17	41251724	T	C	NM_007294.4:c.547+68A>G	-	UTR/intron		6.11e-05						0	0	0	0			0.14858	0.14858				None			BP4 BP7	BP5_M		Likely Benign	Benign
280994	VUS	0.0848504	8	Low	chr17	41219570	C	T	NM_007294.4:c.5074+55G>A	-	UTR/intron								0.06	0	0.05	0								BRCT			BP4 BP7			Likely Benign	Likely Benign
133562	VUS	0.0847715	14	Low	chr17	41246926	A	T	NM_007294.4:c.671-49T>A	-	UTR/intron	0	5.14e-06						0	0	0	0								None			BP4 BP7			Likely Benign	Likely Benign
163580	VUS	0.0847507	19	Low	chr17	41267814	GAGAAAAAGAAAATAAATGAGGCTCAATAATTTATTTAAAAATAAAGCTATTCTTAGTGAATAAGTTCAACTTTGAGCTGTTATGACTGAGTCAACATAAGGCCTCAAGTTCGTTCAATATTTATTAAATGTCTGCTGTGTCAGGAACTGAGAATACAGCAGAGAATACGATCCTTACCTTCAGTGAGCTTTCAGATATCAAAACAGAATTATATTGATCCCTTCAATACTCTATACTATCATCAGCATTTAAAAGATTAGTTGATAATAGTTCGTACGAATTCATTTCCAGTGATATATTTTTCTGCACTATCACTGTGGGTGCACATCTCATCTTTAAGCTCCATAAAGACAAAATTTTCTGCTTATATTTCTTTTGAATTCCTTCCTAGAACTTTTTTTTGTTTACTGTAAATGCCTTTTTAACTTAATATGGAAAATTTCAAGTATTTCAAAATTTCAAGTAAATAAAATAATAAAATGAACTATATGGACCATCACCCTGGTCCAACAACCATCAACTCATGGCCAAGCTGTTTCACCCATATCCACCCCTACCCCAGATTATTTTAATTATTATTACTTTTAAGATAAGGTCACACTCTGTCACCTAGGCTGGAGTGCAGTGGTGCAAACATACCTCACTGCAGCCTTGAACTCCTGGGCTCAAGCAATCCTCCCAGCACGGGGTTTACAGGCATGAGCCAACACACCCAAACCCAAGTGTCTTCTTTTTTTTGAGATGGGGTTTTGCTTTTGTAGCCCAGACTGGCATGCAATGGTGCGATCTCGGCTCACTGCAACCTCTGCCTCCCAAGTTCAAGTGATTCTCCTGCCTCAGCCTCCCAGGTAGTTGGAACTACAGGCGTGCGCCACCACGCCCGGCTGATTTTTCGTATTTTTAGTAGAGTTGGGGTTTCACCATGTTGGCCGGCTGGTCTTGAACTCCTGACCTCAGGTGATCCGCCTGCCTTGGCCTCCCAAAGTGCTGGGATTACAGGTGTGAGCCACCATGCCCAGCCCCAAGTGTCTTCTGATCTATAGGTGTCTCTTACTTTTTCTCCCTTGTCATTTATTTTTAAAATTAGGTCATTTGACCTGTGGAGTTTCCCCCATTCTGGATTTTGCTGATTGTATAACCCTATGGTGAGGTTTAACTTGTTCCTCTAGCCTTATTTCCTATAAACTAGACTTACAGGCTTAATCATTCAGGTTCAACTTTCTGGCAAGAACACTTTACAGATGGTACTGTGTACTCTTATTAGATCACTTCAGAAGAGGCATGATGTTTGGTTTGTGATTACTTTGTAAAAACAGTGTAATAAGTACTCACTAAAGGAAATTTAGAAAATGATAAGCTTAAGGCCGGGCATGGTGCCTCATGCCTGTAATCCTAGCACTTTGGGAGGCTGAGGTGGGTGGATCACCTGAGCTCAGGAGTTCCAGATCATCCTGGACAATATGGTGAAACCCTGTCTACGCTAAAAATACAAAAATTAGCCGGGCGTGGTGGCGCATGCCTGTGGTCTCAGCTACTTTGGAGACTAAGGTAGAAGGATCACTTGAATCCTGGAGGTGGAGGTTGCAGAGTGAGCCAATATCGTGCCACTGCACTCCAGCCTAGGTGACAGAGGAAGACTCTGTCTCA	G	NM_007294.4:c.81-1665_81-19del	-	UTR/intron																			RING			BP4			VUS	Likely Benign
6468	VUS	0.0847306	217	Low	chr17	41249323	C	CAAAAAATAAATCAATAAAAGTTTTCTTAATTAAAAGGGTTAAAAAAATGTACTTGTTGAAAAACAGATATTCAACTAGAAATATTTACTGAGCATCTACTGTGGCAGGTACAATGCTAGTTAAGCTAGTATGTAATACAGAGAAGTGGTTAAAGGCATGGGCTTCGCCAGGCACAGTGGCTCTCACCTGTAATCCCAGCACTTGAGGAGGCCGAGATGGGTGGATTATTTGAGGTTAGGAGTTCAAGACCAGCCTGGCCAACAAAGTGAGACCCCCGTTTCTACTGAAAACAAAAAAAAAAAAAAA	NM_007294.4:c.548-18_548-17insTTTTTTTTTTTTTTTGTTTTCAGTAGAAACGGGGGTCTCACTTTGTTGGCCAGGCTGGTCTTGAACTCCTAACCTCAAATAATCCACCCATCTCGGCCTCCTCAAGTGCTGGGATTACAGGTGAGAGCCACTGTGCCTGGCGAAGCCCATGCCTTTAACCACTTCTCTGTATTACATACTAGCTTAACTAGCATTGTACCTGCCACAGTAGATGCTCAGTAAATATTTCTAGTTGAATATCTGTTTTTCAACAAGTACATTTTTTTAACCCTTTTAATTAAGAAAACTTTTATTGATTTATTTTTT	-	UTR/intron																			None			BP4			VUS	Likely Benign
341006	VUS	0.0845025	6	Low	chr17	41243417	A	G	NM_007294.4:c.4096+35T>C	-	UTR/intron								0	0.03	0	0.03								None			BP4 BP7			Likely Benign	Likely Benign
657389	VUS	0.084279	5	Low	chr17	41209026	T	G	NM_007294.4:c.5277+43A>C	-	UTR/intron	0	0						0	0	0	0								BRCT			BP4 BP7			Likely Benign	Likely Benign
122805	VUS	0.084044	15	Low	chr17	41247983	T	C	NM_007294.4:c.594-44A>G	-	UTR/intron	2.49e-05	0.0002003						0.01	0	0.02	0								None	BS1		BP4 BP7			Likely Benign	Benign
359844	VUS	0.0836939	5	Low	chr17	41247940	C	T	NM_007294.4:c.594-1G>A	-	trunc								0	0.83	0	0.66	0.26262							None			PP3			VUS	Likely Benign
350963	VUS	0.0836255	9	Low	chr17	41276141	C	A	NM_007294.4:c.-19-9G>T	-	UTR/intron								0.05	0.03	0.05	0								None			BP4			VUS	Likely Benign
175551	VUS	0.0833911	17	Low	chr17	41256121	G	GAAA	NM_007294.4:c.441+15_441+17dup	-	UTR/intron																			None			BP4 BP7			Likely Benign	Likely Benign
219386	VUS	0.0832866	10	Low	chr17	41249317	TCC	T	NM_007294.4:c.548-13_548-12del	-	UTR/intron																			None			BP4			VUS	Likely Benign
194476	VUS	0.0831094	14	Low	chr17	41256098	GAAAAG	AGAA	NM_007294.4:c.441+36_441+41delinsTTCT	-	UTR/intron																			None			BP4 BP7			Likely Benign	Likely Benign
17472	VUS	0.0830686	116	Low	chr17	41256097	AGAAAAG	GAA	NM_007294.4:c.441+36_441+42delinsTTC	-	UTR/intron																			None			BP4 BP7			Likely Benign	Likely Benign
218221	VUS	0.0828784	14	Low	chr17	41243058	AC	A	NM_007294.4:c.4097-10del	-	UTR/intron																			None			BP4			VUS	Likely Benign
410921	VUS	0.082796	5	Low	chr17	41244740	A	C	NM_007294.4:c.2808T>G	NP_009225.1:p.Asp936Glu	missense/inframe	7.77e-06	1.233e-05						0	0.01	0	0	-0.239937	0.99073	0.112624	0.11158				None			BP1_S	BP5_M		Likely Benign	Benign
217027	VUS	0.0826828	6	Low	chr17	41201115	C	G	NM_007294.4:c.5406+23G>C	-	UTR/intron								0	0	0.12	0								BRCT						VUS	VUS
143809	VUS	0.0826715	16	Low	chr17	41244186	T	C	NM_007294.4:c.3362A>G	NP_009225.1:p.Asn1121Ser	missense/inframe	2.345e-05	1.891e-05						0.01	0.06	0	0.05	-0.292692	0.09114		0.09114				None			BP1_S	BP5_M		Likely Benign	Benign
439155	VUS	0.0825485	8	Low	chr17	41276144	T	A	NM_007294.4:c.-19-12A>T	-	UTR/intron								0.06	0.1	0.06	0								None			BP4			VUS	Likely Benign
431071	VUS	0.0822482	6	Low	chr17	41222993	G	A	NM_007294.4:c.4938C>T	NP_009225.1:p.Val1646=	synon			Other	Intermediate	Findlay2018	30209399	R/P	0	0.02	0.03	0.04								BRCT						VUS	VUS
317485	VUS	0.0821852	6	Low	chr17	41256112	G	C	NM_007294.4:c.441+27C>G	-	UTR/intron								0	0	0	0								None			BP4 BP7			Likely Benign	Likely Benign
117791	VUS	0.0820609	19	Low	chr17	41243713	C	T	NM_007294.4:c.3835G>A	NP_009225.1:p.Ala1279Thr	missense/inframe	1.312e-05							0	0	0.01	0.01	-0.0134365	0.38152	0.270504	0.103203				None			BP1_S	BP5_M		Likely Benign	Benign
367538	VUS	0.0820281	8	Low	chr17	41216000	A	G	NM_007294.4:c.5075-32T>C	-	UTR/intron	0							0	0.01	0	0.01								BRCT			BP4 BP7			Likely Benign	Likely Benign
6173	VUS	0.0818321	195	Low	chr17	41256074	CAAAAAAAAAAAAGA	C	NM_007294.4:c.441+51_441+64del	-	UTR/intron																			None			BP4 BP7			Likely Benign	Likely Benign
258560	VUS	0.0818048	12	Low	chr17	41267827	T	A	NM_007294.4:c.81-31A>T	-	UTR/intron								0	0	0	0								RING			BP4 BP7			Likely Benign	Likely Benign
41747	VUS	0.0816085	40	Low	chr17	41209030	G	A	NM_007294.4:c.5277+39C>T	-	UTR/intron	0							0	0	0	0								BRCT			BP4 BP7			Likely Benign	Likely Benign
286937	VUS	0.0814643	8	Low	chr17	41246744	G	C	NM_007294.4:c.804C>G	NP_009225.1:p.Asn268Lys	missense/inframe	2.62e-05							0	0	0	0.06	-0.0314452	0.54406		0.54406				None			BP1_S			Likely Benign	Benign
373147	VUS	0.0814545	7	Low	chr17	41267723	C	CA	NM_007294.4:c.134+19dup	-	UTR/intron	2.347e-05	0																	RING			BP4 BP7			Likely Benign	Likely Benign
8958	VUS	0.0810867	182	Low	chr17	41249314	ATTTCCCCCCAAAAAATAAATCAATAAAAGTTTTCTTAATTAAAAGGGTTAAAAAAATGTACTTGTTGAAAAACAGATATTCAACTAGAAATATTTACTGAGCATCTACTGTGGCAGGTACAATGCTAGTTAAGCTAGTATGTAATACAGAGAAGTGGTTAAAGGCATGGGCTTCGCCAGGCACAGTGGCTCTCACCTGTAATCCCAGCACTTGAGGAGGCCGAGATGGGTGGATTATTTGAGGTTAGGAGTTCAAGACCAGCCTGGCCAACAAAGTGAGACCCCCGTTTCTACTGAAAACAAAAAC	A	NM_007294.4:c.548-314_548-9del	-	UTR/intron																			None			BP4			VUS	Likely Benign
330622	VUS	0.0809882	7	Low	chr17	41245156	G	A	NM_007294.4:c.2392C>T	NP_009225.1:p.Pro798Ser	missense/inframe		0						0	0	0	0	-0.200115		0.463071	0.463071				None			BP1_S	BP5		Likely Benign	Benign
254783	VUS	0.0807233	6	Low	chr17	41246540	T	C	NM_007294.4:c.1008A>G	NP_009225.1:p.Thr336=	synon								0	0	0	0.03								None			BP1_S			Likely Benign	Benign
322449	VUS	0.0805163	5	Low	chr17	41197806	C	T	NM_007294.4:c.5481G>A	NP_009225.1:p.Met1827Ile	missense/inframe	2.316e-05	7.89e-06	No functional impact	None	Findlay2018	30209399	R/P	0	0.01	0.01	0.01	0.0272795	0.42678	0.0112053	0.00478222				BRCT		BS3		BP5_S		Benign	Benign
228775	VUS	0.0802346	5	Low	chr17	41258435	G	T	NM_007294.4:c.212+38C>A	-	UTR/intron								0.01	0	0.01	0								RING			BP4 BP7			Likely Benign	Likely Benign
185107	VUS	0.0799439	9	Low	chr17	41251744	G	A	NM_007294.4:c.547+48C>T	-	UTR/intron	0	0						0	0	0	0								None			BP4 BP7			Likely Benign	Likely Benign
23578	VUS	0.0794508	73	Low	chr17	41276152	C	CATAT	NM_007294.4:c.-19-24_-19-21dup	-	UTR/intron																			None			BP4 BP7			Likely Benign	Likely Benign
338284	VUS	0.0792485	6	Low	chr17	41258573	G	T	NM_007294.4:c.135-23C>A	-	UTR/intron								0	0.08	0	0.12								RING						VUS	VUS
330307	VUS	0.0790853	6	Low	chr17	41243074	A	G	NM_007294.4:c.4097-25T>C	-	UTR/intron	1.022e-05							0	0.03	0	0.05								None			BP4 BP7			Likely Benign	Likely Benign
455133	VUS	0.0789937	6	Low	chr17	41197681	G	C	NM_007294.4:c.*14C>G	-	UTR/intron								0.01	0.01	0.01	0.01								None						VUS	VUS
389938	VUS	0.078978	7	Low	chr17	41222927	A	T	NM_007294.4:c.4986+18T>A	-	UTR/intron								0	0.01	0.07	0.01								BRCT			BP4 BP7			Likely Benign	Likely Benign
364959	VUS	0.0785495	8	Low	chr17	41223039	C	T	NM_007294.4:c.4892G>A	NP_009225.1:p.Ser1631Asn	missense/inframe	1.968e-05		No functional impact	None|None	Nepomuceno2024|Findlay2018	38709234|30209399	P|R/P	0	0	0.11	0.01	-0.223175	4.85886	8.24211	40.0473				None		BS3		PP4_S		VUS	Likely Benign
124675	VUS	0.0782552	19	Low	chr17	41244765	C	T	NM_007294.4:c.2783G>A	NP_009225.1:p.Gly928Asp	missense/inframe	0	1.234e-05						0	0.01	0	0	-0.194559	0.23734	0.0110284	0.00261749	18273839	no aberration	-	None			BP1_S	BP5_VS	BP7_S	Benign	Benign
839471	VUS	0.0781818	5	Low	chr17	41258403	G	T	NM_007294.4:c.212+70C>A	-	UTR/intron								0	0	0	0.01								RING			BP4 BP7			Likely Benign	Likely Benign
171437	VUS	0.0780392	16	Low	chr17	41245975	C	T	NM_007294.4:c.1573G>A	NP_009225.1:p.Val525Ile	missense/inframe	5.427e-05	3.219e-05						0	0	0	0	-0.0356627							None			BP1_S			Likely Benign	Benign
249554	VUS	0.0779169	7	Low	chr17	41243841	T	C	NM_007294.4:c.3707A>G	NP_009225.1:p.Asn1236Ser	missense/inframe		0						0	0.01	0	0.01	-0.249445							None			BP1_S			Likely Benign	Benign
174233	VUS	0.0777658	11	Low	chr17	41226324	C	T	NM_007294.4:c.4675+24G>A	-	UTR/intron	3.25e-06							0.01	0	0.01	0.02								None			BP4 BP7			Likely Benign	Likely Benign
337220	VUS	0.0777086	7	Low	chr17	41245711	T	C	NM_007294.4:c.1837A>G	NP_009225.1:p.Arg613Gly	missense/inframe								0	0	0	0	0.100208							None			BP1_S			Likely Benign	Benign
127585	VUS	0.077509	7	Low	chr17	41258433	G	T	NM_007294.4:c.212+40C>A	-	UTR/intron								0.01	0	0	0								RING			BP4 BP7			Likely Benign	Likely Benign
231232	VUS	0.0773842	13	Low	chr17	41197864	C	G	NM_007294.4:c.5468-45G>C	-	UTR/intron	9.67e-06	2.517e-05						0	0	0	0								BRCT			BP4 BP7			Likely Benign	Likely Benign
286713	VUS	0.0772458	5	Low	chr17	41245846	G	A	NM_007294.4:c.1702C>T	NP_009225.1:p.Pro568Ser	missense/inframe	0	0						0	0	0	0	0.0713064	0.06509		0.06509				None			BP1_S	BP5_M		Likely Benign	Benign
317892	VUS	0.0768553	7	Low	chr17	41244483	G	A	NM_007294.4:c.3065C>T	NP_009225.1:p.Thr1022Ile	missense/inframe								0.01	0	0	0	-0.0135424	0.01143		0.01143				None			BP1_S	BP5_S		Benign	Benign
81226	VUS	0.0768363	34	Low	chr17	41258554	T	A	NM_007294.4:c.135-4A>T	-	splice_other			No functional impact	None	Findlay2018	30209399	R/P	0.03	0	0.06	0								RING		BS3	BP4			Likely Benign	Benign
318236	VUS	0.076802	8	Low	chr17	41197645	G	T	NM_007294.4:c.*50C>A	-	UTR/intron								0	0	0	0								None						VUS	VUS
300122	VUS	0.0766159	8	Low	chr17	41276150	A	C	NM_007294.4:c.-19-18T>G	-	UTR/intron								0.08	0.07	0	0.06								None			BP4			VUS	Likely Benign
542701	VUS	0.076548	6	Low	chr17	41223000	T	C	NM_007294.4:c.4931A>G	NP_009225.1:p.Glu1644Gly	missense/inframe			No functional impact	None|None	Nepomuceno2024|Findlay2018	38709234|30209399	P|R/P	0	0	0.01	0	-0.123527	0.05079		0.05079				None		BS3	BP1_S	BP5_M		Benign	Benign
55070	VUS	0.0764582	47	Low	chr17	41258561	T	A	NM_007294.4:c.135-11A>T	-	UTR/intron			No functional impact	None	Findlay2018	30209399	R/P	0.1	0	0.19	0								RING		BS3				VUS	Benign
358929	VUS	0.0762877	7	Low	chr17	41209219	C	A	NM_007294.4:c.5194-67G>T	-	UTR/intron								0	0	0	0			0.510094	0.510094				BRCT			BP4 BP7			Likely Benign	Likely Benign
184718	VUS	0.0761126	18	Low	chr17	41256086	AG	GA	NM_007294.4:c.441+52_441+53delinsTC	-	UTR/intron																			None			BP4 BP7			Likely Benign	Likely Benign
180858	VUS	0.0758404	14	Low	chr17	41267838	C	A	NM_007294.4:c.81-42G>T	-	UTR/intron								0.01	0.02	0	0.01								RING			BP4 BP7			Likely Benign	Likely Benign
450363	VUS	0.0757882	6	Low	chr17	41203154	G	C	NM_007294.4:c.5278-20C>G	-	UTR/intron			No functional impact	None	Findlay2018	30209399	R/P	0	0	0	0								BRCT		BS3	BP4 BP7			Likely Benign	Benign
746762	VUS	0.0756547	5	Low	chr17	41246125	T	A	NM_007294.4:c.1423A>T	NP_009225.1:p.Ser475Cys	missense/inframe		0						0	0	0	0	0.155038	0.95441		0.95441				None			BP1_S			Likely Benign	Benign
436777	VUS	0.075446	5	Low	chr17	41244281	C	A	NM_007294.4:c.3267G>T	NP_009225.1:p.Leu1089Phe	missense/inframe	0	0						0	0.01	0	0	-0.135269	0.27819	0.203124	0.0565071				None			BP1_S	BP5_M		Likely Benign	Benign
191536	VUS	0.0752383	13	Low	chr17	41242938	G	GCACA	NM_007294.4:c.4185+19_4185+22dup	-	UTR/intron																			CC			BP4 BP7			Likely Benign	Likely Benign
138634	VUS	0.0750669	14	Low	chr17	41243646	C	T	NM_007294.4:c.3902G>A	NP_009225.1:p.Ser1301Asn	missense/inframe	0	0						0.05	0.03	0.06	0.01	-0.109785	0.0097	0.0238857	0.000231692				None			BP1_S	BP5_VS		Benign	Benign
299371	VUS	0.0747872	6	Low	chr17	41243085	C	T	NM_007294.4:c.4097-36G>A	-	UTR/intron		0						0	0	0	0			0.244927	0.244927				None			BP4 BP7	BP5		Likely Benign	Benign
375426	VUS	0.0746592	7	Low	chr17	41243520	T	A	NM_007294.4:c.4028A>T	NP_009225.1:p.Asp1343Val	missense/inframe	0	0						0	0.04	0	0.06	0.0805677	0.20783		0.20783				None			BP1_S	BP5_M		Likely Benign	Benign
224994	VUS	0.0746174	10	Low	chr17	41245967	C	G	NM_007294.4:c.1581G>C	NP_009225.1:p.Lys527Asn	missense/inframe	3.25e-06	0						0	0	0	0	0.0364109	0.11813	0.000309861	3.66039e-05				None			BP1_S	BP5_VS		Benign	Benign
469412	VUS	0.0742771	6	Low	chr17	41247855	G	A	NM_007294.4:c.670+8C>T	-	splice_other	0							0.06	0	0.6	0.01		0.00031		0.00031	24667779; 18424508; 21673748; 29750258	increased exon 9 inclusion; decreased level of _9-10; no aberration; no aberration	r.[=]; r.[=]; -; -	None			PP3	BP5_VS	BP7_S	Benign	Benign
505238	VUS	0.0740945	5	Low	chr17	41219781	C	T	NM_007294.4:c.4987-69G>A	-	UTR/intron								0.01	0	0	0								BRCT			BP4 BP7			Likely Benign	Likely Benign
878671	VUS	0.0740386	5	Low	chr17	41203178	AG	A	NM_007294.4:c.5278-45del	-	UTR/intron																			BRCT			BP4 BP7			Likely Benign	Likely Benign
365735	VUS	0.0734171	5	Low	chr17	41246871	C	T	NM_007294.4:c.677G>A	NP_009225.1:p.Cys226Tyr	missense/inframe	0							0	0.01	0	0.02	0.182597		0.258927	0.258927				None			BP1_S	BP5		Likely Benign	Benign
223893	VUS	0.0733756	9	Low	chr17	41234510	C	T	NM_007294.4:c.4268G>A	NP_009225.1:p.Ser1423Asn	missense/inframe								0	0.01	0	0	-0.263888							CC						VUS	VUS
440888	VUS	0.0732974	6	Low	chr17	41256130	T	C	NM_007294.4:c.441+9A>G	-	UTR/intron								0.01	0	0.09	0								None			BP4 BP7			Likely Benign	Likely Benign
329813	VUS	0.0726404	6	Low	chr17	41244193	T	A	NM_007294.4:c.3355A>T	NP_009225.1:p.Thr1119Ser	missense/inframe	0	2.045e-05						0.02	0	0	0	-0.216312	0.37728	0.0102659	0.00387311				None			BP1_S	BP5_S		Benign	Benign
267523	VUS	0.0722072	10	Low	chr17	41251861	C	T	NM_007294.4:c.478G>A	NP_009225.1:p.Gly160Arg	missense/inframe								0.19	0.22	0	0.1	0.254629	0.51906	0.0430305	0.0223354				None			PP3	BP5_S		Likely Benign	Benign
346465	VUS	0.0718856	8	Low	chr17	41197659	G	A	NM_007294.4:c.*36C>T	-	UTR/intron	0	0						0	0	0.01	0								None						VUS	VUS
471245	VUS	0.0714542	6	Low	chr17	41251897	G	T	NM_007294.4:c.442C>A	NP_009225.1:p.Gln148Lys	missense/inframe		0						0.35	0.71	0	0.06	0.0972134	0.34662		0.34662				None			PP3	BP5		VUS	Likely Benign
666581	VUS	0.0709016	5	Low	chr17	41243090	T	C	NM_007294.4:c.4097-41A>G	-	UTR/intron								0	0	0	0.01								None			BP4 BP7			Likely Benign	Likely Benign
401070	VUS	0.0706517	6	Low	chr17	41249354	T	A	NM_007294.4:c.548-48A>T	-	UTR/intron								0	0	0	0								None			BP4 BP7			Likely Benign	Likely Benign
100384	VUS	0.0706352	23	Low	chr17	41242980	C	T	NM_007294.4:c.4166G>A	NP_009225.1:p.Ser1389Asn	missense/inframe	7.667e-05	0						0	0	0	0	-0.0384299	0.08654	0.000133625	1.15639e-05				None			BP1_S	BP5_VS		Benign	Benign
437986	VUS	0.0700577	5	Low	chr17	41249297	G	A	NM_007294.4:c.557C>T	NP_009225.1:p.Ser186Phe	missense/inframe								0	0.09	0	0.06	0.322039							None			BP1_S			Likely Benign	Benign
233664	VUS	0.0698688	9	Low	chr17	41223297	G	A	NM_007294.4:c.4676-42C>T	-	UTR/intron	8.08e-06	0						0	0.04	0	0			0.198316	0.198316				None			BP4 BP7	BP5_M		Likely Benign	Benign
403066	VUS	0.0696576	8	Low	chr17	41256100	AAAGAAGAAG	A	NM_007294.4:c.441+30_441+38del	-	UTR/intron																			None			BP4 BP7			Likely Benign	Likely Benign
1535	VUS	0.0695994	483	Low	chr17	41243059	C	A	NM_007294.4:c.4097-10G>T	-	UTR/intron								0.02	0	0.02	0								None			BP4			VUS	Likely Benign
54594	VUS	0.0695935	27	Low	chr17	41258430	A	T	NM_007294.4:c.212+43T>A	-	UTR/intron								0	0	0.01	0.02								RING			BP4 BP7			Likely Benign	Likely Benign
415925	VUS	0.069492	9	Low	chr17	41234364	T	A	NM_007294.4:c.4357+57A>T	-	UTR/intron								0	0	0	0								None			BP4 BP7			Likely Benign	Likely Benign
229553	VUS	0.0691565	12	Low	chr17	41258407	T	C	NM_007294.4:c.212+66A>G	-	UTR/intron		0						0	0.02	0	0.01			0.275015	0.275015				RING			BP4 BP7	BP5		Likely Benign	Benign
283942	VUS	0.0689174	6	Low	chr17	41245312	C	T	NM_007294.4:c.2236G>A	NP_009225.1:p.Asp746Asn	missense/inframe		0						0	0	0.01	0	-0.176694							None			BP1_S			Likely Benign	Benign
114617	VUS	0.0688678	29	Low	chr17	41246889	C	A	NM_007294.4:c.671-12G>T	-	UTR/intron	0							0.01	0	0.05	0								None			BP4			VUS	Likely Benign
253020	VUS	0.0688366	9	Low	chr17	41246152	G	C	NM_007294.4:c.1396C>G	NP_009225.1:p.Arg466Gly	missense/inframe								0	0	0.03	0	-0.00478547	0.4026		0.4026				None			BP1_S	BP5		Likely Benign	Benign
365974	VUS	0.0685769	6	Low	chr17	41223135	G	A	NM_007294.4:c.4796C>T	NP_009225.1:p.Ala1599Val	missense/inframe	1.085e-05							0.01	0	0	0	0.0462215							None			BP1_S			Likely Benign	Benign
66025	VUS	0.068211	41	Low	chr17	41246920	GTCAT	G	NM_007294.4:c.671-47_671-44del	-	UTR/intron																			None			BP4 BP7			Likely Benign	Likely Benign
113048	VUS	0.0681739	16	Low	chr17	41199608	C	G	NM_007294.4:c.5467+52G>C	-	UTR/intron		0						0	0	0	0.01								BRCT			BP4 BP7			Likely Benign	Likely Benign
406037	VUS	0.0678401	5	Low	chr17	41209121	T	C	NM_007294.4:c.5225A>G	NP_009225.1:p.Asn1742Ser	missense/inframe			Other	Intermediate|Complete|None	Adamovich 2022|Bouwman2020|Findlay2018	35196514|32546644|30209399	P|P|R/P	0	0	0	0	-0.0805782	1.04319		1.04319				BRCT						VUS	VUS
183483	VUS	0.0675811	12	Low	chr17	41246298	T	C	NM_007294.4:c.1250A>G	NP_009225.1:p.Asn417Ser	missense/inframe								0	0	0.02	0	-0.150073		0.00824601	0.00824601	18273839	no aberration	-	None			BP1_S	BP5_S	BP7_S	Benign	Benign
560191	VUS	0.0673959	7	Low	chr17	41203187	T	A	NM_007294.4:c.5278-53A>T	-	UTR/intron								0	0.01	0	0								BRCT			BP4 BP7			Likely Benign	Likely Benign
406553	VUS	0.0672809	9	Low	chr17	41276181	T	A	NM_007294.4:c.-19-49A>T	-	UTR/intron								0.01	0	0	0								None			BP4 BP7			Likely Benign	Likely Benign
283264	VUS	0.0669043	6	Low	chr17	41219702	T	C	NM_007294.4:c.4997A>G	NP_009225.1:p.Tyr1666Cys	missense/inframe	3.919e-05		No functional impact	None	Findlay2018	30209399	R/P	0	0.02	0	0.01	0.156098	1.50159		1.50159				BRCT		BS3				VUS	Benign
191458	VUS	0.0668893	19	Low	chr17	41243092	T	A	NM_007294.4:c.4097-43A>T	-	UTR/intron								0.01	0	0.01	0								None			BP4 BP7			Likely Benign	Likely Benign
227863	VUS	0.0668381	10	Low	chr17	41246532	T	G	NM_007294.4:c.1016A>C	NP_009225.1:p.Lys339Thr	missense/inframe		4.684e-05						0	0	0	0.04	-0.0346916	0.1568		0.1568				None			BP1_S	BP5_M		Likely Benign	Benign
423184	VUS	0.0666984	6	Low	chr17	41244615	T	C	NM_007294.4:c.2933A>G	NP_009225.1:p.Tyr978Cys	missense/inframe	0							0	0	0.01	0	-0.0872742							None			BP1_S			Likely Benign	Benign
672666	VUS	0.0664121	5	Low	chr17	41256248	T	G	NM_007294.4:c.332A>C	NP_009225.1:p.Glu111Ala	missense/inframe								0.01	0	0.01	0	0.128842	0.14318		0.14318				None			BP1_S	BP5_M		Likely Benign	Benign
517841	VUS	0.0661266	7	Low	chr17	41215332	G	T	NM_007294.4:c.5193+18C>A	-	UTR/intron			No functional impact	None	Findlay2018	30209399	R/P	0	0	0	0								BRCT		BS3	BP4 BP7			Likely Benign	Benign
583540	VUS	0.0659387	5	Low	chr17	41245505	A	C	NM_007294.4:c.2043T>G	NP_009225.1:p.Ser681Arg	missense/inframe		0						0	0	0	0.01	-0.145515	37.6162		37.6162				None			BP1_S	PP4_S		VUS	Likely Benign
322662	VUS	0.0657569	5	Low	chr17	41201218	T	C	NM_007294.4:c.5333-7A>G	-	splice_other	2.316e-05	7.89e-06	No functional impact	None	Findlay2018	30209399	R/P	0	0	0	0.01								BRCT		BS3	BP4			Likely Benign	Benign
4326	VUS	0.0655582	255	Low	chr17	41243052	T	A	NM_007294.4:c.4097-3A>T	-	splice_other								0.03	0.01	0.05	0								None			BP4			VUS	Likely Benign
118939	VUS	0.0654546	18	Low	chr17	41246815	C	A	NM_007294.4:c.733G>T	NP_009225.1:p.Asp245Tyr	missense/inframe	0	1.894e-05						0	0.01	0	0.08	0.218724	1.15405	0.219761	0.253615				None			BP1_S	BP5		Likely Benign	Benign
838601	VUS	0.0654062	5	Low	chr17	41256087	G	GAAAAAAAAAAGA	NM_007294.4:c.441+40_441+51dup	-	UTR/intron																			None			BP4 BP7			Likely Benign	Likely Benign
379593	VUS	0.0653356	5	Low	chr17	41215324	G	A	NM_007294.4:c.5193+26C>T	-	UTR/intron	0	0	No functional impact	None	Findlay2018	30209399	R/P	0	0	0	0								BRCT		BS3	BP4 BP7			Likely Benign	Benign
426885	VUS	0.0653073	5	Low	chr17	41267815	AG	A	NM_007294.4:c.81-20del	-	UTR/intron																			RING			BP4			VUS	Likely Benign
226287	VUS	0.0651341	10	Low	chr17	41244775	T	C	NM_007294.4:c.2773A>G	NP_009225.1:p.Ile925Val	missense/inframe	3.24e-06	5.14e-06						0	0	0	0	-0.314383		0.000388264	0.000388264				None			BP1_S	BP5_VS		Benign	Benign
233470	VUS	0.0638234	10	Low	chr17	41256326	T	A	NM_007294.4:c.302-48A>T	-	UTR/intron								0	0	0	0								RING			BP4 BP7			Likely Benign	Likely Benign
311970	VUS	0.0637382	11	Low	chr17	41209045	TC	T	NM_007294.4:c.5277+23del	-	UTR/intron																			BRCT			BP4 BP7			Likely Benign	Likely Benign
322995	VUS	0.0635206	8	Low	chr17	41216003	T	G	NM_007294.4:c.5075-35A>C	-	UTR/intron	0.00022838	0						0	0.01	0	0.02								BRCT	BS1		BP4 BP7			Likely Benign	Benign
694544	VUS	0.0629242	5	Low	chr17	41256129	A	C	NM_007294.4:c.441+10T>G	-	UTR/intron								0.01	0	0.01	0								None			BP4 BP7			Likely Benign	Likely Benign
327189	VUS	0.0626935	7	Low	chr17	41219720	T	A	NM_007294.4:c.4987-8A>T	-	splice_other			No functional impact	None	Findlay2018	30209399	R/P	0.11	0.01	0.16	0								BRCT		BS3				VUS	Benign
368608	VUS	0.0619361	6	Low	chr17	41245564	G	A	NM_007294.4:c.1984C>T	NP_009225.1:p.His662Tyr	missense/inframe								0	0	0.01	0	0.00864523	0.95234		0.95234				None			BP1_S			Likely Benign	Benign
217523	VUS	0.0616213	5	Low	chr17	41203048	G	A	NM_007294.4:c.5332+32C>T	-	UTR/intron	0							0	0	0	0			0.361899	0.361899				BRCT			BP4 BP7	BP5		Likely Benign	Benign
286206	VUS	0.061248	6	Low	chr17	41243964	T	C	NM_007294.4:c.3584A>G	NP_009225.1:p.His1195Arg	missense/inframe								0.01	0	0.02	0	-0.071934	39.9328	0.132449	5.28905				None			BP1_S	PP4_M		Likely Benign	Likely Benign
323925	VUS	0.0603419	6	Low	chr17	41244710	G	A	NM_007294.4:c.2838C>T	NP_009225.1:p.Ile946=	synon								0	0	0	0								None			BP1_S			Likely Benign	Benign
448893	VUS	0.0603404	7	Low	chr17	41267695	AC	A	NM_007294.4:c.134+47del	-	UTR/intron																			RING			BP4 BP7			Likely Benign	Likely Benign
450660	VUS	0.0601654	5	Low	chr17	41245330	C	G	NM_007294.4:c.2218G>C	NP_009225.1:p.Val740Leu	missense/inframe								0	0	0	0	-0.24238	0.81372		0.81372				None			BP1_S			Likely Benign	Benign
218817	VUS	0.0593006	5	Low	chr17	41228484	C	A	NM_007294.4:c.4484+21G>T	-	UTR/intron	2.321e-05							0.05	0	0.01	0								None			BP4 BP7			Likely Benign	Likely Benign
300980	VUS	0.0592996	6	Low	chr17	41243432	C	A	NM_007294.4:c.4096+20G>T	-	UTR/intron								0.03	0	0.06	0	-0.83123							None			BP4 BP7			Likely Benign	Likely Benign
279758	VUS	0.0586812	8	Low	chr17	41249206	T	C	NM_007294.4:c.593+55A>G	-	UTR/intron								0	0	0	0								None			BP4 BP7			Likely Benign	Likely Benign
464268	VUS	0.058551	5	Low	chr17	41234474	T	C	NM_007294.4:c.4304A>G	NP_009225.1:p.Asp1435Gly	missense/inframe								0	0	0	0	-0.296779	0.47161		0.47161				None			BP1_S	BP5		Likely Benign	Benign
472784	VUS	0.0584232	5	Low	chr17	41244584	T	C	NM_007294.4:c.2964A>G	NP_009225.1:p.Ser988=	synon								0	0	0	0			0.233989	0.233989				None			BP1_S	BP5		Likely Benign	Benign
692291	VUS	0.0579425	5	Low	chr17	41267791	T	C	NM_007294.4:c.86A>G	NP_009225.1:p.Glu29Gly	missense/inframe	0	0	No functional impact	None|None	Clark 2022|Findlay2018	35659930|30209399	P|R/P	0	0.16	0	0.14	0.296641	0.4096		0.4096				RING		BS3		BP5		Likely Benign	Benign
356230	VUS	0.0577911	8	Low	chr17	41246014	G	C	NM_007294.4:c.1534C>G	NP_009225.1:p.Leu512Val	missense/inframe	0							0	0	0	0	0.242228	0.16953		0.16953	18273839	no aberration	-	None			BP1_S	BP5_M	BP7_S	Benign	Benign
457399	VUS	0.0574213	6	Low	chr17	41228508	T	C	NM_007294.4:c.4481A>G	NP_009225.1:p.Glu1494Gly	missense/inframe	0							0	0.12	0	0.09	-0.107518	1.24174		1.24174				None						VUS	VUS
236728	VUS	0.0571281	12	Low	chr17	41228700	T	A	NM_007294.4:c.4358-69A>T	-	UTR/intron								0	0	0	0.01			0.00684458	0.00684458				None			BP4 BP7	BP5_S		Likely Benign	Benign
238094	VUS	0.0565474	7	Low	chr17	41275996	T	C	NM_007294.4:c.80+38A>G	-	UTR/intron	3.26e-06							0	0.01	0	0								RING			BP4 BP7			Likely Benign	Likely Benign
644190	VUS	0.0553355	5	Low	chr17	41216009	C	A	NM_007294.4:c.5075-41G>T	-	UTR/intron								0	0.02	0	0.02								BRCT			BP4 BP7			Likely Benign	Likely Benign
22776	VUS	0.0553071	88	Low	chr17	41246885	T	A	NM_007294.4:c.671-8A>T	-	splice_other								0.01	0	0.07	0								None			BP4			VUS	Likely Benign
574705	VUS	0.0550206	6	Low	chr17	41256098	G	GAAAA	NM_007294.4:c.441+37_441+40dup	-	UTR/intron																			None			BP4 BP7			Likely Benign	Likely Benign
748720	VUS	0.0536887	5	Low	chr17	41201255	T	A	NM_007294.4:c.5333-44A>T	-	UTR/intron		0						0	0	0	0.01			1.09866	1.09866				BRCT			BP4 BP7			Likely Benign	Likely Benign
678139	VUS	0.0536856	6	Low	chr17	41244904	A	T	NM_007294.4:c.2644T>A	NP_009225.1:p.Cys882Ser	missense/inframe								0	0	0	0	-0.0525934	5.39156		5.39156				None			BP1_S	PP4_M		Likely Benign	Likely Benign
126530	VUS	0.0520284	20	Low	chr17	41257034	T	A	NM_007294.4:c.213-61A>T	-	UTR/intron								0.15	0.02	0.03	0.01								RING						VUS	VUS
472860	VUS	0.0503681	5	Low	chr17	41243393	A	C	NM_007294.4:c.4096+59T>G	-	UTR/intron		7.88e-06						0.01	0	0.02	0								None			BP4 BP7			Likely Benign	Likely Benign
619707	VUS	0.0479664	5	Low	chr17	41251728	C	A	NM_007294.4:c.547+64G>T	-	UTR/intron								0	0	0	0								None			BP4 BP7			Likely Benign	Likely Benign
423430	VUS	0.0424695	6	Low	chr17	41201129	A	G	NM_007294.4:c.5406+9T>C	-	UTR/intron			No functional impact	None	Findlay2018	30209399	R/P	0	0	0.07	0		0.83217		0.83217	21394826	no aberration	-	BRCT		BS3	BP4 BP7		BP7_S	Benign	Benign
468741	VUS	0.0410525	7	Low	chr17	41249308	TAAAAAATTTCCCCCC	T	NM_007294.4:c.548-17_548-3del	-	splice_other																			None			BP4			VUS	Likely Benign
399400	VUS	0.0351108	6	Low	chr17	41246669	A	T	NM_007294.4:c.879T>A	NP_009225.1:p.Thr293=	synon								0	0	0	0.02								None			BP1_S			Likely Benign	Benign
572427	VUS	0.0310309	5	Low	chr17	41258410	A	T	NM_007294.4:c.212+63T>A	-	UTR/intron		0						0	0.01	0	0.02								RING			BP4 BP7			Likely Benign	Likely Benign
347047	VUS	0.59601	10	High	chr13	32968871	T	G	NM_000059.4:c.9302T>G	NP_000050.3:p.Leu3101Arg	missense/inframe		0	Functional impact - complete	Complete|Complete|Complete|Complete	Hu2024|Ikegami2020|Shyam MAVE|Couch MAVE	38417439|32444794|39779848|39779857	P|P|R/P|R/P	0	0	0	0	0.317944	3.27865	0.111117	0.364314				DNA		PS3		BP5		VUS	Likely Pathogenic
578981	VUS	0.574972	5	High	chr13	32915333	G	T	NM_000059.4:c.6841G>T	NP_000050.3:p.Gly2281Ter	trunc								0	0.01	0.01	0.1	0.634849							None			PVS1 PM5_S (PTC)			Pathogenic	Pathogenic
447291	VUS	0.553215	5	High	chr13	32921038	G	A	NM_000059.4:c.7007+5G>A	-	splice_other			Functional impact - complete	Complete	Sahu 2023	37713444	R/P	0.04	0.13	0.01	0.13		10.4604		10.4604	31843900	_12-13, _13	r.6842_7007del, r.6938_7007del	None		PS3		PP4_M		Likely Pathogenic	Pathogenic
485674	VUS	0.538407	5	High	chr13	32936680	G	T	NM_000059.4:c.7826G>T	NP_000050.3:p.Gly2609Val	missense/inframe			Functional impact - complete	Complete|Complete|Complete|Complete	Hu2024|Shyam MAVE|Couch MAVE|Erwood 2022	38417439|39779848|39779857|35190686	P|R/P|R/P|R/P	0.01	0.01	0.01	0.01	0.31467	4.13214		4.13214				DNA		PS3		PP4		VUS	Likely Pathogenic
300278	VUS	0.521376	6	High	chr13	32945237	G	A	NM_000059.4:c.8632G>A	NP_000050.3:p.Glu2878Lys	missense/inframe			Functional impact - complete	Complete|Complete	Shyam MAVE|Couch MAVE	39779848|39779857	R/P|R/P	0	0.54	0.34	0.72	-0.122905	1.18458		1.18458				DNA		PS3	PP3			VUS	Likely Pathogenic
176109	VUS	0.483657	7	High	chr13	32914890	C	G	NM_000059.4:c.6398C>G	NP_000050.3:p.Ser2133Ter	trunc												0.261654							None			PVS1 PM5_S (PTC)			Pathogenic	Pathogenic
168318	VUS	0.45764	14	High	chr13	32944585	G	A	NM_000059.4:c.8378G>A	NP_000050.3:p.Gly2793Glu	missense/inframe			Functional impact - complete	Complete|Complete|Complete	Hu2024|Shyam MAVE|Couch MAVE	38417439|39779848|39779857	P|R/P|R/P	0.05	0.02	0	0.03	0.583972	2.47998		2.47998	22632462	_19	r.8332_8487del	DNA		PS3		PP4		VUS	Likely Pathogenic
314889	VUS	0.452549	9	High	chr13	32944575	A	T	NM_000059.4:c.8368A>T	NP_000050.3:p.Thr2790Ser	missense/inframe			No functional impact	None|None|None	Hu2024|Shyam MAVE|Couch MAVE	38417439|39779848|39779857	P|R/P|R/P	0	0.02	0	0	-0.230128	1.70527		1.70527				DNA		BS3				VUS	VUS
267867	VUS	0.450513	9	High	chr13	32937527	G	C	NM_000059.4:c.8188G>C	NP_000050.3:p.Ala2730Pro	missense/inframe		3.219e-05	Functional impact - complete	Complete|Complete|Complete	Hu2024|Shyam MAVE|Couch MAVE	38417439|39779848|39779857	P|R/P|R/P	0	0	0	0	0.375732	18.1313		18.1313				DNA		PS3		PP4_M		Likely Pathogenic	Pathogenic
415507	VUS	0.446123	6	High	chr13	32932048	G	A	NM_000059.4:c.7787G>A	NP_000050.3:p.Gly2596Glu	missense/inframe			Functional impact - complete	Complete|Complete|Complete|Complete	Hu2024|Shyam MAVE|Couch MAVE|Biswas2020	38417439|39779848|39779857|33293522	P|R/P|R/P|R/P	0	0	0.02	0	0.462819							DNA		PS3				VUS	Likely Pathogenic
561287	VUS	0.440508	5	High	chr13	32944694	G	A	NM_000059.4:c.8487G>A	NP_000050.3:p.Gln2829=	splice_other			Functional impact - complete	Complete|Complete	Shyam MAVE|Couch MAVE	39779848|39779857	R/P|R/P	0	0.74	0.03	0.91		1.16002		1.16002	22632462	_19	r.8332_8487del	DNA		PS3	PP3		PVS1_S (RNA)	Likely Pathogenic	Pathogenic
203960	VUS	0.432735	7	High	chr13	32900636	G	T	NM_000059.4:c.517G>T	NP_000050.3:p.Gly173Cys	missense/inframe								0	0.4	0	0.4	-0.21825	1.26334		1.26334	22962691; 30883759	_7; _7, _7-8	r.517_631del; r.517_631del; r.517_681del	None			PP3		PVS1_S (RNA)	VUS	Likely Pathogenic
863990	VUS	0.419258	5	High	chr13	32937584	CAGA	C	NM_000059.4:c.8249_8251del	NP_000050.3:p.Lys2750del	missense/inframe		0											0.62877		0.62877				DNA						VUS	VUS
166021	VUS	0.417007	10	High	chr13	32950806	G	C	NM_000059.4:c.8633-1G>C	-	trunc			Functional impact - complete	Complete|Complete	Shyam MAVE|Couch MAVE	39779848|39779857	R/P|R/P	0.56	0.91	0.01	0.13	0.00261665							DNA		PS3	PP3			VUS	Likely Pathogenic
214360	VUS	0.403534	7	High	chr13	32914742	G	C	NM_000059.4:c.6250G>C	NP_000050.3:p.Asp2084His	missense/inframe								0	0	0	0	-0.0179265							None			BP1_S			Likely Benign	VUS
669974	VUS	0.403503	5	High	chr13	32937536	G	A	NM_000059.4:c.8197G>A	NP_000050.3:p.Asp2733Asn	missense/inframe	0		No functional impact	None|None	Shyam MAVE|Couch MAVE	39779848|39779857	R/P|R/P	0.02	0	0.01	0	0.0169819							DNA		BS3				VUS	VUS
320364	VUS	0.402423	10	High	chr13	32954015	G	C	NM_000059.4:c.9082G>C	NP_000050.3:p.Ala3028Pro	missense/inframe			Functional impact - complete	Complete|Complete|Complete	Hu2024|Shyam MAVE|Couch MAVE	38417439|39779848|39779857	P|R/P|R/P	0.18	0	0.05	0.01	-0.107768	2.73109	2.48362	6.783				DNA		PS3		PP4_M		Likely Pathogenic	Pathogenic
396542	VUS	0.399593	5	High	chr13	32915007	C	G	NM_000059.4:c.6515C>G	NP_000050.3:p.Ser2172Ter	trunc												0.276092							None			PVS1 PM5_S (PTC)			Pathogenic	Pathogenic
271634	VUS	0.390197	6	High	chr13	32910986	G	C	NM_000059.4:c.2494G>C	NP_000050.3:p.Glu832Gln	missense/inframe								0	0	0	0	-0.197288							None			BP1_S			Likely Benign	VUS
433468	VUS	0.385542	5	High	chr13	32972451	G	C	NM_000059.4:c.9801G>C	NP_000050.3:p.Lys3267Asn	missense/inframe								0	0	0	0	-0.402781							None			BP1_S			Likely Benign	VUS
227483	VUS	0.384696	7	High	chr13	32900700	G	T	NM_000059.4:c.581G>T	NP_000050.3:p.Trp194Leu	missense/inframe								0	0.02	0.01	0.02	-0.18631							None			BP1_S			Likely Benign	VUS
359958	VUS	0.380423	5	High	chr13	32937536	G	T	NM_000059.4:c.8197G>T	NP_000050.3:p.Asp2733Tyr	missense/inframe			Other	Complete|Intermediate	Shyam MAVE|Couch MAVE	39779848|39779857	R/P|R/P	0.14	0.01	0.03	0	0.453779							DNA						VUS	VUS
404436	VUS	0.376006	5	High	chr13	32912087	G	A	NM_000059.4:c.3595G>A	NP_000050.3:p.Asp1199Asn	missense/inframe								0	0	0	0	-0.647792							None			BP1_S			Likely Benign	VUS
561735	VUS	0.374999	5	High	chr13	32911868	G	C	NM_000059.4:c.3376G>C	NP_000050.3:p.Glu1126Gln	missense/inframe								0	0	0	0	-0.144504							None			BP1_S			Likely Benign	VUS
799522	VUS	0.364732	5	High	chr13	32937589	G	C	NM_000059.4:c.8250G>C	NP_000050.3:p.Lys2750Asn	missense/inframe			Other	None|Complete	Shyam MAVE|Couch MAVE	39779848|39779857	R/P|R/P	0	0.01	0	0.06	0.144916							DNA						VUS	VUS
384228	VUS	0.363134	5	High	chr13	32918733	G	C	NM_000059.4:c.6880G>C	NP_000050.3:p.Asp2294His	missense/inframe								0.03	0.02	0.01	0	0.0791496							None			BP1_S			Likely Benign	VUS
264993	VUS	0.362486	6	High	chr13	32900399	C	T	NM_000059.4:c.496C>T	NP_000050.3:p.His166Tyr	missense/inframe								0	0.03	0	0.03	-0.345744							None			BP1_S			Likely Benign	VUS
237199	VUS	0.361199	5	High	chr13	32912540	C	T	NM_000059.4:c.4048C>T	NP_000050.3:p.His1350Tyr	missense/inframe								0	0	0	0	-0.405388							None			BP1_S			Likely Benign	VUS
416462	VUS	0.361189	5	High	chr13	32932056	G	A	NM_000059.4:c.7795G>A	NP_000050.3:p.Glu2599Lys	missense/inframe			Functional impact - complete	Complete|Complete|Complete	Hu2024|Shyam MAVE|Couch MAVE	38417439|39779848|39779857	P|R/P|R/P	0.03	0.02	0.17	0.04	0.252084		0.996724	0.996724				DNA		PS3				VUS	Likely Pathogenic
287577	VUS	0.357499	11	High	chr13	32903575	TAC	T	NM_000059.4:c.632-3_632-2del	-	splice_other		0																	None			BP4			VUS	VUS
282077	VUS	0.355131	9	High	chr13	32932047	G	A	NM_000059.4:c.7786G>A	NP_000050.3:p.Gly2596Arg	missense/inframe	0		Functional impact - complete	Complete|Complete|Complete|Complete	Hu2024|Shyam MAVE|Couch MAVE|Biswas2020	38417439|39779848|39779857|33293522	P|R/P|R/P|R/P	0.03	0.02	0.22	0.05	0.454162	0.41129	0.446162	0.183502				DNA		PS3	PP3	BP5_M		VUS	Likely Pathogenic
254717	VUS	0.353718	6	High	chr13	32945139	G	C	NM_000059.4:c.8534G>C	NP_000050.3:p.Arg2845Thr	missense/inframe			No functional impact	None|None	Shyam MAVE|Couch MAVE	39779848|39779857	R/P|R/P	0.02	0	0	0	0.222425							DNA		BS3				VUS	VUS
121328	VUS	0.352567	23	High	chr13	32931945	T	C	NM_000059.4:c.7684T>C	NP_000050.3:p.Phe2562Leu	missense/inframe		1.233e-05	Other	Intermediate|Complete|Complete|Complete	Hart2020|Shyam MAVE|Couch MAVE|Biswas2020	29884841|39779848|39779857|33293522	P|R/P|R/P|R/P	0.03	0.03	0.1	0.02	0.287733	0.9218		0.9218				DNA						VUS	VUS
206441	VUS	0.349637	7	High	chr13	32972285	C	T	NM_000059.4:c.9649-14C>T	-	UTR/intron	0							0.01	0.01	0	0								None			BP4			VUS	VUS
236674	VUS	0.349325	5	High	chr13	32911985	C	T	NM_000059.4:c.3493C>T	NP_000050.3:p.His1165Tyr	missense/inframe								0	0	0	0	-0.435655							None			BP1_S			Likely Benign	VUS
1334	VUS	0.346116	20	High	chr13	32905219	ATT	A	NM_000059.4:c.793+63_793+64del	-	UTR/intron	0.00022761	0																	None	BS1		BP4 BP7			Likely Benign	Likely Benign
228002	VUS	0.345864	8	High	chr13	32972456	G	A	NM_000059.4:c.9806G>A	NP_000050.3:p.Arg3269Lys	missense/inframe								0.03	0.03	0	0	-0.359504							None			BP1_S			Likely Benign	VUS
374180	VUS	0.343882	8	High	chr13	32903577	C	A	NM_000059.4:c.632-3C>A	-	splice_other								0.05	0.27	0.01	0.09		1.20148		1.20148				None			PP3			VUS	VUS
781026	VUS	0.342783	5	High	chr13	32953454	G	T	NM_000059.4:c.8755G>T	NP_000050.3:p.Gly2919Cys	missense/inframe			Other	Complete|None	Shyam MAVE|Couch MAVE	39779848|39779857	R/P|R/P	0.42	0.02	0.01	0.01	-0.23763							DNA			PP3			VUS	VUS
254541	VUS	0.341875	8	High	chr13	32912865	A	G	NM_000059.4:c.4373A>G	NP_000050.3:p.His1458Arg	missense/inframe								0	0	0	0	-0.476784	0.55606		0.55606				None			BP1_S			Likely Benign	VUS
490220	VUS	0.341591	5	High	chr13	32899326	G	A	NM_000059.4:c.425+5G>A	-	splice_other								0	0.3	0	0.12								None			PP3			VUS	VUS
339237	VUS	0.339513	6	High	chr13	32910689	G	A	NM_000059.4:c.2197G>A	NP_000050.3:p.Val733Ile	missense/inframe	0							0	0	0	0	-0.338571	0.9218		0.9218				None			BP1_S			Likely Benign	VUS
488473	VUS	0.339423	5	High	chr13	32936735	C	T	NM_000059.4:c.7881C>T	NP_000050.3:p.Ile2627=	synon			No functional impact	None|None	Shyam MAVE|Couch MAVE	39779848|39779857	R/P|R/P	0	0.05	0	0.04								DNA		BS3				VUS	VUS
242929	VUS	0.338782	6	High	chr13	32913032	G	A	NM_000059.4:c.4540G>A	NP_000050.3:p.Glu1514Lys	missense/inframe								0	0	0	0.01	-0.557964							None			BP1_S			Likely Benign	VUS
309494	VUS	0.338658	5	High	chr13	32936769	C	T	NM_000059.4:c.7915C>T	NP_000050.3:p.Pro2639Ser	missense/inframe			No functional impact	None|None	Shyam MAVE|Couch MAVE	39779848|39779857	R/P|R/P	0	0.02	0	0.02	0.316271							DNA		BS3				VUS	VUS
571528	VUS	0.336574	5	High	chr13	32945258	C	T	NM_000059.4:c.8632+21C>T	-	UTR/intron								0.01	0	0	0								DNA			BP4 BP7			Likely Benign	VUS
444540	VUS	0.33568	5	High	chr13	32971095	G	A	NM_000059.4:c.9562G>A	NP_000050.3:p.Asp3188Asn	missense/inframe			No functional impact	None	Shyam MAVE	39779848	R/P	0.01	0.01	0	0.01	-0.277382	0.68321		0.68321				None		BS3	BP1_S			Benign	Likely Benign
234079	VUS	0.335656	5	High	chr13	32912678	C	G	NM_000059.4:c.4186C>G	NP_000050.3:p.Gln1396Glu	missense/inframe								0	0	0	0	-0.575635							None			BP1_S			Likely Benign	VUS
341812	VUS	0.334663	5	High	chr13	32954187	C	T	NM_000059.4:c.9161C>T	NP_000050.3:p.Pro3054Leu	missense/inframe			No functional impact	None|None	Shyam MAVE|Couch MAVE	39779848|39779857	R/P|R/P	0	0.01	0	0	-0.216344	0.50589		0.50589				DNA		BS3				VUS	VUS
336334	VUS	0.333305	6	High	chr13	32910361	G	A	NM_000059.4:c.1910-41G>A	-	UTR/intron								0.01	0	0	0								None			BP4 BP7			Likely Benign	VUS
212505	VUS	0.332542	5	High	chr13	32911757	C	G	NM_000059.4:c.3265C>G	NP_000050.3:p.Gln1089Glu	missense/inframe								0	0	0	0	-0.37103							None			BP1_S			Likely Benign	VUS
171384	VUS	0.331707	9	High	chr13	32911698	C	T	NM_000059.4:c.3206C>T	NP_000050.3:p.Ser1069Phe	missense/inframe		0						0	0	0	0	-0.200696	0.36605		0.36605				None			BP1_S	BP5		Likely Benign	VUS
412639	VUS	0.331631	5	High	chr13	32929384	C	T	NM_000059.4:c.7394C>T	NP_000050.3:p.Ala2465Val	missense/inframe	1.969e-05	0						0	0.01	0	0.01	-0.561103	0.73117		0.73117				None			BP1_S			Likely Benign	VUS
169245	VUS	0.331061	8	High	chr13	32912843	G	C	NM_000059.4:c.4351G>C	NP_000050.3:p.Asp1451His	missense/inframe								0	0	0.01	0	-0.085732							None			BP1_S			Likely Benign	VUS
498098	VUS	0.330858	5	High	chr13	32905150	G	C	NM_000059.4:c.776G>C	NP_000050.3:p.Arg259Thr	missense/inframe								0	0.02	0	0	-0.412573							None			BP1_S			Likely Benign	VUS
235381	VUS	0.327891	6	High	chr13	32910740	G	A	NM_000059.4:c.2248G>A	NP_000050.3:p.Asp750Asn	missense/inframe								0	0	0	0.01	-0.515058							None			BP1_S			Likely Benign	VUS
23324	VUS	0.326218	8	High	chr13	32905196	GT	G	NM_000059.4:c.793+36del	-	UTR/intron																			None			BP4 BP7			Likely Benign	VUS
231783	VUS	0.32477	6	High	chr13	32913434	G	A	NM_000059.4:c.4942G>A	NP_000050.3:p.Ala1648Thr	missense/inframe								0	0	0	0	-0.499455	1.42378		1.42378				None			BP1_S			Likely Benign	VUS
281367	VUS	0.324679	6	High	chr13	32911874	A	G	NM_000059.4:c.3382A>G	NP_000050.3:p.Thr1128Ala	missense/inframe	0							0	0	0	0	0.0377303	0.69083		0.69083				None			BP1_S			Likely Benign	VUS
299943	VUS	0.323613	7	High	chr13	32929131	C	G	NM_000059.4:c.7141C>G	NP_000050.3:p.Pro2381Ala	missense/inframe	0							0	0	0	0	-0.0909746	0.20696		0.20696				None			BP1_S	BP5_M		Likely Benign	Likely Benign
165663	VUS	0.322896	5	High	chr13	32906868	C	T	NM_000059.4:c.1253C>T	NP_000050.3:p.Ser418Leu	missense/inframe								0	0	0	0	-0.265363							None			BP1_S			Likely Benign	VUS
489638	VUS	0.322474	5	High	chr13	32907364	G	C	NM_000059.4:c.1749G>C	NP_000050.3:p.Leu583Phe	missense/inframe								0	0	0	0	-0.319695							None			BP1_S			Likely Benign	VUS
387210	VUS	0.3217	5	High	chr13	32906964	C	G	NM_000059.4:c.1349C>G	NP_000050.3:p.Ser450Cys	missense/inframe								0	0	0	0	-0.365409							None			BP1_S			Likely Benign	VUS
435482	VUS	0.319596	6	High	chr13	32890581	G	T	NM_000059.4:c.-17G>T	-	UTR/intron								0.02	0.03	0.09	0.05								None						VUS	VUS
489438	VUS	0.318265	5	High	chr13	32953418	G	C	NM_000059.4:c.8755-36G>C	-	UTR/intron								0.01	0	0	0								DNA			BP4 BP7			Likely Benign	VUS
362523	VUS	0.318029	5	High	chr13	32954031	C	T	NM_000059.4:c.9098C>T	NP_000050.3:p.Thr3033Ile	missense/inframe	0	5.14e-06	Other	Intermediate|Intermediate|None|None	Hu2024|Ikegami2020|Shyam MAVE|Couch MAVE	38417439|32444794|39779848|39779857	P|P|R/P|R/P	0	0.08	0	0.02	0.219427	2.63931		2.63931				DNA				PP4		VUS	VUS
513518	VUS	0.318021	5	High	chr13	32937506	G	A	NM_000059.4:c.8167G>A	NP_000050.3:p.Asp2723Asn	missense/inframe			Functional impact - complete	Complete|Complete|Complete|Complete	Hu2024|Shyam MAVE|Couch MAVE|Sahu 2023	38417439|39779848|39779857|37713444	P|R/P|R/P|R/P	0	0.01	0	0.01	0.158762	2.2034		2.2034				DNA		PS3		PP4		VUS	Likely Pathogenic
503469	VUS	0.314959	5	High	chr13	32936787	A	G	NM_000059.4:c.7933A>G	NP_000050.3:p.Arg2645Gly	missense/inframe	9.67e-06		Other	None|None|None|Intermediate	Hu2024|Shyam MAVE|Couch MAVE|Erwood 2022	38417439|39779848|39779857|35190686	P|R/P|R/P|R/P	0.04	0	0.04	0	0.121525	0.06706		0.06706	22505045	no aberration	-	DNA				BP5_M		VUS	VUS
239613	VUS	0.314922	5	High	chr13	32915270	G	A	NM_000059.4:c.6778G>A	NP_000050.3:p.Glu2260Lys	missense/inframe								0.01	0	0	0.01	-0.224654	1.04925		1.04925				None			BP1_S			Likely Benign	VUS
324343	VUS	0.314729	5	High	chr13	32913755	G	A	NM_000059.4:c.5263G>A	NP_000050.3:p.Glu1755Lys	missense/inframe								0.01	0	0.01	0	-0.42182							None			BP1_S			Likely Benign	VUS
345220	VUS	0.314726	6	High	chr13	32905167	G	A	NM_000059.4:c.793G>A	NP_000050.3:p.Gly265Arg	missense/inframe								0.01	0.02	0	0	-0.387513	2.01279		2.01279				None			BP1_S			Likely Benign	VUS
307112	VUS	0.313661	6	High	chr13	32918678	G	A	NM_000059.4:c.6842-17G>A	-	UTR/intron								0	0.01	0	0								None			BP4			VUS	VUS
396825	VUS	0.31204	5	High	chr13	32912039	G	C	NM_000059.4:c.3547G>C	NP_000050.3:p.Glu1183Gln	missense/inframe								0	0	0	0	-0.236178							None			BP1_S			Likely Benign	VUS
541873	VUS	0.310825	5	High	chr13	32968900	G	A	NM_000059.4:c.9331G>A	NP_000050.3:p.Glu3111Lys	missense/inframe			No functional impact	None|None	Shyam MAVE|Couch MAVE	39779848|39779857	R/P|R/P	0	0	0	0	0.127109	0.84155		0.84155				DNA		BS3				VUS	VUS
263205	VUS	0.310517	6	High	chr13	32954237	G	A	NM_000059.4:c.9211G>A	NP_000050.3:p.Glu3071Lys	missense/inframe			Functional impact - complete	Complete|Complete	Shyam MAVE|Couch MAVE	39779848|39779857	R/P|R/P	0	0.03	0	0	0.234624							DNA		PS3				VUS	Likely Pathogenic
213289	VUS	0.308636	6	High	chr13	32972638	G	A	NM_000059.4:c.9988G>A	NP_000050.3:p.Glu3330Lys	missense/inframe								0.02	0.02	0	0	-0.641594							None			BP1_S			Likely Benign	VUS
388057	VUS	0.307065	5	High	chr13	32932050	AAAG	A	NM_000059.4:c.7795_7797del	NP_000050.3:p.Glu2599del	missense/inframe													1951083846		1951083846	22505045; 27886673	no aberration; NA	-; NA	DNA				PP4_VS		VUS	Pathogenic
347116	VUS	0.306888	5	High	chr13	32915007	C	T	NM_000059.4:c.6515C>T	NP_000050.3:p.Ser2172Leu	missense/inframe		0						0.02	0	0	0	-0.203675							None			BP1_S			Likely Benign	VUS
419962	VUS	0.306834	5	High	chr13	32953504	G	A	NM_000059.4:c.8805G>A	NP_000050.3:p.Met2935Ile	missense/inframe			No functional impact	None|None	Shyam MAVE|Couch MAVE	39779848|39779857	R/P|R/P	0	0.01	0	0	-0.270233							DNA		BS3				VUS	VUS
369614	VUS	0.306668	5	High	chr13	32944732	C	G	NM_000059.4:c.8487+38C>G	-	UTR/intron								0	0	0	0								DNA			BP4 BP7			Likely Benign	VUS
454311	VUS	0.306228	5	High	chr13	32910672	C	T	NM_000059.4:c.2180C>T	NP_000050.3:p.Ser727Leu	missense/inframe								0	0.01	0	0.01	-0.227768							None			BP1_S			Likely Benign	VUS
284217	VUS	0.305408	5	High	chr13	32907163	C	T	NM_000059.4:c.1548C>T	NP_000050.3:p.Phe516=	synon								0	0	0	0								None			BP1_S			Likely Benign	VUS
252029	VUS	0.304704	6	High	chr13	32906618	G	A	NM_000059.4:c.1003G>A	NP_000050.3:p.Glu335Lys	missense/inframe								0	0	0.01	0	-0.29542							None			BP1_S			Likely Benign	VUS
639761	VUS	0.303282	5	High	chr13	32906360	T	C	NM_000059.4:c.794-49T>C	-	UTR/intron								0	0	0	0								None			BP4 BP7			Likely Benign	VUS
493692	VUS	0.302005	7	High	chr13	32911652	G	C	NM_000059.4:c.3160G>C	NP_000050.3:p.Asp1054His	missense/inframe								0	0	0	0	-0.408212							None			BP1_S			Likely Benign	VUS
336910	VUS	0.301873	7	High	chr13	32914820	G	C	NM_000059.4:c.6328G>C	NP_000050.3:p.Asp2110His	missense/inframe								0	0	0	0	-0.398667							None			BP1_S			Likely Benign	VUS
636680	VUS	0.301703	5	High	chr13	32913878	G	A	NM_000059.4:c.5386G>A	NP_000050.3:p.Asp1796Asn	missense/inframe								0	0	0.01	0	-0.546315							None			BP1_S			Likely Benign	VUS
505008	VUS	0.30143	7	High	chr13	32953406	C	T	NM_000059.4:c.8755-48C>T	-	UTR/intron	0							0	0	0	0								DNA			BP4 BP7			Likely Benign	VUS
306911	VUS	0.300354	8	High	chr13	32907224	G	A	NM_000059.4:c.1609G>A	NP_000050.3:p.Glu537Lys	missense/inframe								0	0	0	0	-0.366638							None			BP1_S			Likely Benign	VUS
671222	VUS	0.299989	5	Ind	chr13	32913809	G	C	NM_000059.4:c.5317G>C	NP_000050.3:p.Glu1773Gln	missense/inframe								0	0	0	0	-0.300605
280726	VUS	0.299088	7	Ind	chr13	32950764	G	C	NM_000059.4:c.8633-43G>C	-	UTR/intron								0	0	0	0
342505	VUS	0.298009	5	Ind	chr13	32918640	G	A	NM_000059.4:c.6842-55G>A	-	UTR/intron								0.01	0	0	0
198144	VUS	0.297519	10	Ind	chr13	32911585	C	T	NM_000059.4:c.3093C>T	NP_000050.3:p.Phe1031=	synon								0	0	0	0
423458	VUS	0.297318	6	Ind	chr13	32953565	G	A	NM_000059.4:c.8866G>A	NP_000050.3:p.Glu2956Lys	missense/inframe			Other	Intermediate|None	Shyam MAVE|Couch MAVE	39779848|39779857	R/P|R/P	0	0.01	0	0	-0.109539
371941	VUS	0.295193	6	Ind	chr13	32930676	C	T	NM_000059.4:c.7547C>T	NP_000050.3:p.Ser2516Phe	missense/inframe	0.00022654	0	No functional impact	None|None|None|None	Hu2024|Shyam MAVE|Couch MAVE|Erwood 2022	38417439|39779848|39779857|35190686	P|R/P|R/P|R/P	0	0.09	0	0.01	0.13054
195285	VUS	0.294514	7	Ind	chr13	32907239	A	G	NM_000059.4:c.1624A>G	NP_000050.3:p.Ile542Val	missense/inframe	0	0						0	0	0	0	-0.493764
105799	VUS	0.294212	9	Ind	chr13	32929012	G	A	NM_000059.4:c.7022G>A	NP_000050.3:p.Arg2341His	missense/inframe		0						0	0.01	0	0	-0.0767244
517108	VUS	0.293584	5	Ind	chr13	32913357	G	C	NM_000059.4:c.4865G>C	NP_000050.3:p.Arg1622Thr	missense/inframe								0	0	0	0	-0.360837
434158	VUS	0.293063	5	Ind	chr13	32905146	C	G	NM_000059.4:c.772C>G	NP_000050.3:p.Gln258Glu	missense/inframe								0	0	0	0	-0.499288
241476	VUS	0.29245	5	Ind	chr13	32912525	G	A	NM_000059.4:c.4033G>A	NP_000050.3:p.Asp1345Asn	missense/inframe								0	0	0	0	-0.527193
247275	VUS	0.29193	5	Ind	chr13	32914187	G	A	NM_000059.4:c.5695G>A	NP_000050.3:p.Asp1899Asn	missense/inframe	0		No functional impact	None	Erwood 2022	35190686	R/P	0	0	0	0	-0.412855
392587	VUS	0.291368	6	Ind	chr13	32972561	G	A	NM_000059.4:c.9911G>A	NP_000050.3:p.Cys3304Tyr	missense/inframe								0	0.01	0	0	-0.375174
337167	VUS	0.291196	6	Ind	chr13	32968960	T	C	NM_000059.4:c.9391T>C	NP_000050.3:p.Ser3131Pro	missense/inframe			No functional impact	None|None	Shyam MAVE|Couch MAVE	39779848|39779857	R/P|R/P	0	0	0	0	0.0074941
231079	VUS	0.290008	8	Ind	chr13	32910740	G	C	NM_000059.4:c.2248G>C	NP_000050.3:p.Asp750His	missense/inframe	0							0	0	0	0	-0.388047
296549	VUS	0.288621	5	Ind	chr13	32912277	C	T	NM_000059.4:c.3785C>T	NP_000050.3:p.Ser1262Leu	missense/inframe	0							0	0	0	0	-0.463219
107171	VUS	0.288049	14	Ind	chr13	32911589	G	C	NM_000059.4:c.3097G>C	NP_000050.3:p.Asp1033His	missense/inframe	0							0	0	0	0	0.133133
187529	VUS	0.287358	5	Ind	chr13	32914401	C	T	NM_000059.4:c.5909C>T	NP_000050.3:p.Ser1970Leu	missense/inframe	0		No functional impact	None	Ikegami2020	32444794	P	0.01	0	0	0	-0.517038
351669	VUS	0.287267	5	Ind	chr13	32954083	G	T	NM_000059.4:c.9117+33G>T	-	UTR/intron								0.02	0	0.02	0
245089	VUS	0.287242	5	Ind	chr13	32911143	C	T	NM_000059.4:c.2651C>T	NP_000050.3:p.Ser884Leu	missense/inframe	0.00010246							0	0	0	0	-0.452691
511978	VUS	0.287056	6	Ind	chr13	32899375	A	G	NM_000059.4:c.425+54A>G	-	UTR/intron								0	0	0	0
527749	VUS	0.28667	5	Ind	chr13	32920909	A	G	NM_000059.4:c.6938-55A>G	-	UTR/intron		3.217e-05						0	0	0	0
203502	VUS	0.28576	11	Ind	chr13	32913346	T	A	NM_000059.4:c.4854T>A	NP_000050.3:p.Asp1618Glu	missense/inframe	0.0001471							0	0	0	0	-0.335628
196310	VUS	0.285294	11	Ind	chr13	32911950	A	G	NM_000059.4:c.3458A>G	NP_000050.3:p.Lys1153Arg	missense/inframe	0	0						0	0	0	0	-0.523218
427727	VUS	0.285078	6	Ind	chr13	32937547	C	G	NM_000059.4:c.8208C>G	NP_000050.3:p.Leu2736=	synon			No functional impact	None|None	Shyam MAVE|Couch MAVE	39779848|39779857	R/P|R/P	0	0	0	0
539224	VUS	0.284747	6	Ind	chr13	32899174	G	C	NM_000059.4:c.317-39G>C	-	UTR/intron		0						0	0	0	0
404891	VUS	0.284384	5	Ind	chr13	32931933	G	C	NM_000059.4:c.7672G>C	NP_000050.3:p.Glu2558Gln	missense/inframe			Other	None|Complete	Shyam MAVE|Couch MAVE	39779848|39779857	R/P|R/P	0.19	0.03	0.02	0.17	0.114249
286294	VUS	0.284079	5	Ind	chr13	32912756	G	C	NM_000059.4:c.4264G>C	NP_000050.3:p.Glu1422Gln	missense/inframe								0	0	0	0	-0.217251
244317	VUS	0.283823	7	Ind	chr13	32937497	G	A	NM_000059.4:c.8158G>A	NP_000050.3:p.Glu2720Lys	missense/inframe			Other	Intermediate|Complete	Shyam MAVE|Couch MAVE	39779848|39779857	R/P|R/P	0.01	0	0	0.01	0.0861878
207094	VUS	0.282593	5	Ind	chr13	32944728	C	T	NM_000059.4:c.8487+34C>T	-	UTR/intron								0	0	0	0
521951	VUS	0.281203	5	Ind	chr13	32912562	T	G	NM_000059.4:c.4070T>G	NP_000050.3:p.Leu1357Arg	missense/inframe	0							0	0	0	0	-0.408042
831705	VUS	0.280859	5	Ind	chr13	32953507	G	A	NM_000059.4:c.8808G>A	NP_000050.3:p.Leu2936=	synon			Other	Intermediate|None	Shyam MAVE|Couch MAVE	39779848|39779857	R/P|R/P	0	0.02	0	0.01
334450	VUS	0.280482	8	Ind	chr13	32930687	C	G	NM_000059.4:c.7558C>G	NP_000050.3:p.Arg2520Gly	missense/inframe			Functional impact - complete	Complete|Complete	Shyam MAVE|Couch MAVE	39779848|39779857	R/P|R/P	0.05	0	0	0	0.0901819
455792	VUS	0.280293	5	Ind	chr13	32911197	C	T	NM_000059.4:c.2705C>T	NP_000050.3:p.Ala902Val	missense/inframe								0.01	0	0	0	-0.601111
268892	VUS	0.278782	5	Ind	chr13	32954197	C	T	NM_000059.4:c.9171C>T	NP_000050.3:p.Phe3057=	synon			No functional impact	None|None	Shyam MAVE|Couch MAVE	39779848|39779857	R/P|R/P	0.01	0.12	0.02	0
356836	VUS	0.278112	5	Ind	chr13	32910456	C	A	NM_000059.4:c.1964C>A	NP_000050.3:p.Pro655Gln	missense/inframe	0							0.01	0	0	0	-0.477402
176214	VUS	0.27667	12	Ind	chr13	32914436	GT	G	NM_000059.4:c.5945del	NP_000050.3:p.Ser1982MetfsTer22	trunc
105379	VUS	0.275176	10	Ind	chr13	32915264	G	A	NM_000059.4:c.6772G>A	NP_000050.3:p.Glu2258Lys	missense/inframe	0	0						0	0.01	0	0.02	-0.379639
519350	VUS	0.275043	5	Ind	chr13	32914431	C	T	NM_000059.4:c.5939C>T	NP_000050.3:p.Thr1980Ile	missense/inframe	0		No functional impact	None	Ikegami2020	32444794	P	0.01	0	0	0.01	0.442796
142076	VUS	0.273883	14	Ind	chr13	32930785	G	C	NM_000059.4:c.7617+39G>C	-	UTR/intron	0							0	0	0	0
317846	VUS	0.273783	5	Ind	chr13	32899309	G	T	NM_000059.4:c.413G>T	NP_000050.3:p.Cys138Phe	missense/inframe	0	7.89e-06						0	0.01	0	0.01	-0.326687
419262	VUS	0.273612	6	Ind	chr13	32918630	A	G	NM_000059.4:c.6842-65A>G	-	UTR/intron								0	0.01	0	0.01
98011	VUS	0.273451	5	Ind	chr13	32900361	C	T	NM_000059.4:c.476-18C>T	-	UTR/intron								0.01	0	0.01	0
318389	VUS	0.273308	5	Ind	chr13	32900738	A	G	NM_000059.4:c.619A>G	NP_000050.3:p.Thr207Ala	missense/inframe	3.24e-06							0.09	0	0.1	0	-0.183131
228537	VUS	0.273093	6	Ind	chr13	32911971	G	C	NM_000059.4:c.3479G>C	NP_000050.3:p.Arg1160Thr	missense/inframe								0	0	0	0	-0.449278
235858	VUS	0.271926	8	Ind	chr13	32954083	G	C	NM_000059.4:c.9117+33G>C	-	UTR/intron								0.01	0.01	0.01	0
256713	VUS	0.271637	9	Ind	chr13	32944737	G	C	NM_000059.4:c.8487+43G>C	-	UTR/intron								0	0	0	0
469589	VUS	0.271063	7	Ind	chr13	32931987	G	A	NM_000059.4:c.7726G>A	NP_000050.3:p.Gly2576Arg	missense/inframe	0		No functional impact	None|None	Shyam MAVE|Couch MAVE	39779848|39779857	R/P|R/P	0.03	0.01	0.1	0.03	0.0263572
268522	VUS	0.269911	6	Ind	chr13	32954237	G	C	NM_000059.4:c.9211G>C	NP_000050.3:p.Glu3071Gln	missense/inframe			No functional impact	None|None	Shyam MAVE|Couch MAVE	39779848|39779857	R/P|R/P	0	0.02	0.01	0	0.175776
509703	VUS	0.269886	5	Ind	chr13	32907449	G	A	NM_000059.4:c.1834G>A	NP_000050.3:p.Glu612Lys	missense/inframe								0	0.01	0.01	0	-0.272566
256786	VUS	0.269291	5	Ind	chr13	32929447	G	A	NM_000059.4:c.7435+22G>A	-	UTR/intron								0	0	0.01	0
220522	VUS	0.269138	5	Ind	chr13	32954153	G	A	NM_000059.4:c.9127G>A	NP_000050.3:p.Glu3043Lys	missense/inframe			Other	Intermediate|None	Shyam MAVE|Couch MAVE	39779848|39779857	R/P|R/P	0.29	0.01	0.02	0	-0.0149123
447115	VUS	0.268683	5	Ind	chr13	32907248	G	C	NM_000059.4:c.1633G>C	NP_000050.3:p.Val545Leu	missense/inframe								0	0	0	0	-0.435985
545015	VUS	0.268303	6	Ind	chr13	32914763	A	G	NM_000059.4:c.6271A>G	NP_000050.3:p.Ser2091Gly	missense/inframe								0	0.02	0	0	-0.556745
343087	VUS	0.268246	6	Ind	chr13	32910600	C	T	NM_000059.4:c.2108C>T	NP_000050.3:p.Thr703Ile	missense/inframe								0	0	0	0	-0.382693
418199	VUS	0.267646	8	Ind	chr13	32929152	A	G	NM_000059.4:c.7162A>G	NP_000050.3:p.Thr2388Ala	missense/inframe	0	0						0	0	0	0	-0.314716
839952	VUS	0.266636	5	Ind	chr13	32899369	A	G	NM_000059.4:c.425+48A>G	-	UTR/intron	0							0.01	0	0	0
351108	VUS	0.265442	6	Ind	chr13	32937423	C	A	NM_000059.4:c.8084C>A	NP_000050.3:p.Ser2695Ter	trunc												0.588046
292130	VUS	0.264666	8	Ind	chr13	32972790	C	G	NM_000059.4:c.10140C>G	NP_000050.3:p.Leu3380=	synon								0.02	0	0	0
309896	VUS	0.264518	8	Ind	chr13	32913066	A	C	NM_000059.4:c.4574A>C	NP_000050.3:p.His1525Pro	missense/inframe	1.968e-05	0						0	0	0	0	0.0245352
488597	VUS	0.26411	6	Ind	chr13	32907290	G	C	NM_000059.4:c.1675G>C	NP_000050.3:p.Asp559His	missense/inframe								0	0	0	0	-0.248662
350098	VUS	0.263893	10	Ind	chr13	32915206	T	G	NM_000059.4:c.6714T>G	NP_000050.3:p.Asp2238Glu	missense/inframe	0							0	0	0	0	-0.199635
374528	VUS	0.263828	5	Ind	chr13	32903516	G	C	NM_000059.4:c.632-64G>C	-	UTR/intron								0.01	0	0	0
367270	VUS	0.263524	8	Ind	chr13	32937581	G	A	NM_000059.4:c.8242G>A	NP_000050.3:p.Gly2748Ser	missense/inframe	9.67e-06		Other	Complete|Intermediate|Complete	Hu2024|Shyam MAVE|Couch MAVE	38417439|39779848|39779857	P|R/P|R/P	0	0.01	0	0.06	0.454479
197988	VUS	0.26293	6	Ind	chr13	32912965	G	A	NM_000059.4:c.4473G>A	NP_000050.3:p.Leu1491=	synon								0	0	0	0
423820	VUS	0.262666	5	Ind	chr13	32905164	C	T	NM_000059.4:c.790C>T	NP_000050.3:p.His264Tyr	missense/inframe		0						0	0	0	0	-0.48639
363262	VUS	0.261122	6	Ind	chr13	32911663	G	C	NM_000059.4:c.3171G>C	NP_000050.3:p.Lys1057Asn	missense/inframe								0	0	0	0	-0.445787
64208	VUS	0.260818	11	Ind	chr13	32921085	C	T	NM_000059.4:c.7007+52C>T	-	UTR/intron	0							0	0	0	0
273818	VUS	0.259778	7	Ind	chr13	32911328	G	T	NM_000059.4:c.2836G>T	NP_000050.3:p.Asp946Tyr	missense/inframe								0	0	0	0	-0.070276
188541	VUS	0.259556	9	Ind	chr13	32907357	C	T	NM_000059.4:c.1742C>T	NP_000050.3:p.Ser581Phe	missense/inframe	3.25e-06	5.14e-06						0	0	0	0	-0.183233
513416	VUS	0.259522	5	Ind	chr13	32936806	G	T	NM_000059.4:c.7952G>T	NP_000050.3:p.Arg2651Met	missense/inframe			Other	Complete|None|None	Shyam MAVE|Couch MAVE|Erwood 2022	39779848|39779857|35190686	R/P|R/P|R/P	0.04	0	0.03	0	0.0212879
195833	VUS	0.257751	8	Ind	chr13	32931851	C	T	NM_000059.4:c.7618-28C>T	-	UTR/intron								0.02	0	0.02	0.01
272962	VUS	0.257562	5	Ind	chr13	32911012	G	A	NM_000059.4:c.2520G>A	NP_000050.3:p.Met840Ile	missense/inframe								0	0	0	0	-0.580995
25336	VUS	0.257548	29	Ind	chr13	32921086	G	A	NM_000059.4:c.7007+53G>A	-	UTR/intron		0.00144008						0	0	0	0
489571	VUS	0.256453	5	Ind	chr13	32910357	G	A	NM_000059.4:c.1910-45G>A	-	UTR/intron								0	0	0	0
322429	VUS	0.256288	5	Ind	chr13	32911577	A	G	NM_000059.4:c.3085A>G	NP_000050.3:p.Met1029Val	missense/inframe	0							0	0	0	0	-0.210292
316476	VUS	0.255436	10	Ind	chr13	32936631	A	T	NM_000059.4:c.7806-29A>T	-	UTR/intron								0	0	0	0
227811	VUS	0.255334	9	Ind	chr13	32914796	G	A	NM_000059.4:c.6304G>A	NP_000050.3:p.Val2102Ile	missense/inframe	0.00016315	0						0	0.01	0	0	-0.497031
501559	VUS	0.255163	5	Ind	chr13	32913867	C	G	NM_000059.4:c.5375C>G	NP_000050.3:p.Ser1792Cys	missense/inframe								0	0	0	0	-0.409737
170453	VUS	0.254428	7	Ind	chr13	32900681	G	A	NM_000059.4:c.562G>A	NP_000050.3:p.Val188Met	missense/inframe		0						0.12	0	0.11	0.01	-0.346598
398757	VUS	0.254235	6	Ind	chr13	32972296	C	G	NM_000059.4:c.9649-3C>G	-	splice_other								0.42	0.77	0	0.01
281855	VUS	0.253988	7	Ind	chr13	32944645	G	A	NM_000059.4:c.8438G>A	NP_000050.3:p.Gly2813Glu	missense/inframe			Other	None|Intermediate|None|None	Hu2024|Ikegami2020|Shyam MAVE|Couch MAVE	38417439|32444794|39779848|39779857	P|P|R/P|R/P	0	0	0	0.01	0.4924
686255	VUS	0.252988	5	Ind	chr13	32972747	G	A	NM_000059.4:c.10097G>A	NP_000050.3:p.Ser3366Asn	missense/inframe								0.1	0.02	0	0	-0.775503
67407	VUS	0.252713	13	Ind	chr13	32954302	A	AT	NM_000059.4:c.9256+28dup	-	UTR/intron
327863	VUS	0.251717	5	Ind	chr13	32910723	C	T	NM_000059.4:c.2231C>T	NP_000050.3:p.Ser744Leu	missense/inframe								0	0	0	0	-0.343799
6305	VUS	0.251002	194	Ind	chr13	32945129	C	T	NM_000059.4:c.8524C>T	NP_000050.3:p.Arg2842Cys	missense/inframe	0	0	Other	Intermediate|Complete|Complete|Complete|Intermediate	Hart2020|Ikegami2020|Shyam MAVE|Couch MAVE|Mesman2019	29884841|32444794|39779848|39779857|29988080	P|P|R/P|R/P|R/P	0	0.05	0	0.01	0.371621
438932	VUS	0.250905	5	Ind	chr13	32915372	A	G	NM_000059.4:c.6841+39A>G	-	UTR/intron								0	0	0	0
192338	VUS	0.25034	12	Ind	chr13	32913836	C	A	NM_000059.4:c.5344C>A	NP_000050.3:p.Gln1782Lys	missense/inframe	0	7.9e-06						0	0	0	0	-0.572364
156036	VUS	0.250257	15	Ind	chr13	32900739	C	T	NM_000059.4:c.620C>T	NP_000050.3:p.Thr207Ile	missense/inframe	7.77e-06	5.14e-06						0	0.26	0	0.28	-0.161052
663576	VUS	0.24987	5	Low	chr13	32899375	ATT	A	NM_000059.4:c.425+56_425+57del	-	UTR/intron																			None			BP4 BP7			Likely Benign	Likely Benign
175904	VUS	0.249621	8	Low	chr13	32914769	C	T	NM_000059.4:c.6277C>T	NP_000050.3:p.His2093Tyr	missense/inframe								0.02	0	0	0	-0.443466							None			BP1_S			Likely Benign	Benign
378972	VUS	0.249415	7	Low	chr13	32906673	C	T	NM_000059.4:c.1058C>T	NP_000050.3:p.Ser353Leu	missense/inframe	0							0	0	0	0	-0.363114							None			BP1_S			Likely Benign	Benign
320653	VUS	0.247869	8	Low	chr13	32945120	T	C	NM_000059.4:c.8515T>C	NP_000050.3:p.Tyr2839His	missense/inframe	4.451e-05		No functional impact	None|None	Shyam MAVE|Couch MAVE	39779848|39779857	R/P|R/P	0	0	0	0	-0.0799255	0.9872	0.0281896	0.0278288				DNA		BS3		BP5_S		Benign	Benign
439379	VUS	0.247583	5	Low	chr13	32913203	G	A	NM_000059.4:c.4711G>A	NP_000050.3:p.Glu1571Lys	missense/inframe								0	0	0	0	-0.461682							None			BP1_S			Likely Benign	Benign
51368	VUS	0.247379	20	Low	chr13	32931894	G	A	NM_000059.4:c.7633G>A	NP_000050.3:p.Val2545Ile	missense/inframe	0	0	No functional impact	None|None	Shyam MAVE|Couch MAVE	39779848|39779857	R/P|R/P	0.04	0.01	0.03	0.06	-0.122062	0.08929		0.08929	21735045	no aberration	-	DNA		BS3		BP5_M	BP7_S	Benign	Benign
43246	VUS	0.247249	33	Low	chr13	32913920	G	A	NM_000059.4:c.5428G>A	NP_000050.3:p.Val1810Ile	missense/inframe	3.24e-06	1.893e-05						0	0	0	0	-0.447541	1.14808	0.0207017	0.0237672				None			BP1_S	BP5_S		Benign	Benign
93821	VUS	0.246444	13	Low	chr13	32953640	G	A	NM_000059.4:c.8941G>A	NP_000050.3:p.Glu2981Lys	missense/inframe	5.448e-05		Other	None|None|Intermediate	Hu2024|Shyam MAVE|Couch MAVE	38417439|39779848|39779857	P|R/P|R/P	0	0.01	0	0.01	-0.0466565	0.78233	0.823663	0.644377				DNA						VUS	VUS
436183	VUS	0.246246	5	Low	chr13	32936686	A	G	NM_000059.4:c.7832A>G	NP_000050.3:p.Asp2611Gly	missense/inframe	0		Other	Intermediate|Complete|Complete|Complete|Complete|Complete	Hu2024|Ikegami2020|Shyam MAVE|Couch MAVE|Erwood 2022|Biswas2020	38417439|32444794|39779848|39779857|35190686|33293522	P|P|R/P|R/P|R/P|R/P	0.08	0.1	0	0.13	0.406446	0.24502		0.24502				DNA				BP5		VUS	Likely Benign
878012	VUS	0.245897	5	Low	chr13	32912789	G	T	NM_000059.4:c.4297G>T	NP_000050.3:p.Gly1433Trp	missense/inframe								0	0	0	0	0.105928							None			BP1_S			Likely Benign	Benign
244575	VUS	0.245363	6	Low	chr13	32937307	C	T	NM_000059.4:c.7977-9C>T	-	UTR/intron			No functional impact	None	Couch MAVE	39779857	R/P	0	0	0	0								DNA		BS3	BP4			Likely Benign	Benign
89030	VUS	0.244993	5	Low	chr13	32906614	C	T	NM_000059.4:c.999C>T	NP_000050.3:p.Phe333=	synon								0	0	0	0								None			BP1_S			Likely Benign	Benign
50356	VUS	0.244551	22	Low	chr13	32914593	G	A	NM_000059.4:c.6101G>A	NP_000050.3:p.Arg2034His	missense/inframe	0							0.01	0	0.01	0	-0.57271		0.155059	0.155059				None			BP1_S	BP5_M		Likely Benign	Benign
150327	VUS	0.243752	12	Low	chr13	32929083	C	T	NM_000059.4:c.7093C>T	NP_000050.3:p.His2365Tyr	missense/inframe		0.0001161						0	0.01	0	0.01	-0.133487	0.93206	0.726053	0.676725				None	BS1		BP1_S			Benign	Benign
303731	VUS	0.243548	5	Low	chr13	32912770	AT	A	NM_000059.4:c.4284del	NP_000050.3:p.Gln1429ArgfsTer19	trunc																			None			PVS1 PM5_S (PTC)			Pathogenic	Likely Pathogenic
495494	VUS	0.243117	6	Low	chr13	32903557	A	G	NM_000059.4:c.632-23A>G	-	UTR/intron	0	0						0	0.03	0	0								None			BP4 BP7			Likely Benign	Likely Benign
742326	VUS	0.243093	5	Low	chr13	32900595	G	T	NM_000059.4:c.517-41G>T	-	UTR/intron								0.04	0	0.03	0								None			BP4 BP7			Likely Benign	Likely Benign
47031	VUS	0.242907	37	Low	chr13	32944557	C	T	NM_000059.4:c.8350C>T	NP_000050.3:p.Arg2784Trp	missense/inframe	0	0	Functional impact - complete	Complete|Complete|Complete|Complete|Complete	Hu2024|Ikegami2020|Shyam MAVE|Biswas2020|Mesman2019	38417439|32444794|39779848|33293522|29988080	P|P|R/P|R/P|R/P	0.05	0.01	0	0.02	0.256712	4.50101	0.0373807	0.168251	21638052; 31843900	no aberration; no aberration	-; -	DNA		PS3		BP5_M		VUS	Likely Benign
477712	VUS	0.24272	5	Low	chr13	32913535	G	A	NM_000059.4:c.5043G>A	NP_000050.3:p.Val1681=	synon								0	0	0	0								None			BP1_S			Likely Benign	Benign
170706	VUS	0.242554	12	Low	chr13	32944639	A	G	NM_000059.4:c.8432A>G	NP_000050.3:p.Asp2811Gly	missense/inframe	0	0	No functional impact	None|None	Shyam MAVE|Couch MAVE	39779848|39779857	R/P|R/P	0	0.03	0	0	0.191743	0.4001	0.650312	0.26019				DNA		BS3		BP5		Likely Benign	Benign
218695	VUS	0.242384	6	Low	chr13	32914529	A	G	NM_000059.4:c.6037A>G	NP_000050.3:p.Lys2013Glu	missense/inframe	0	0						0	0.01	0	0	-0.482195	0.54208		0.54208				None			BP1_S			Likely Benign	Benign
385635	VUS	0.2417	7	Low	chr13	32969041	A	G	NM_000059.4:c.9472A>G	NP_000050.3:p.Thr3158Ala	missense/inframe		0	No functional impact	None|None	Shyam MAVE|Couch MAVE	39779848|39779857	R/P|R/P	0	0	0	0	-0.102573	1.35789		1.35789				DNA		BS3				VUS	Benign
556371	VUS	0.241457	6	Low	chr13	32972403	G	T	NM_000059.4:c.9753G>T	NP_000050.3:p.Lys3251Asn	missense/inframe		7.89e-06						0.01	0.03	0	0	-0.424139							None			BP1_S			Likely Benign	Benign
707492	VUS	0.241275	5	Low	chr13	32937632	T	G	NM_000059.4:c.8293T>G	NP_000050.3:p.Cys2765Gly	missense/inframe	2.317e-05	7.88e-06	No functional impact	None|None|None|None	Hu2024|Shyam MAVE|Couch MAVE|Sahu 2023	38417439|39779848|39779857|37713444	P|R/P|R/P|R/P	0	0	0.04	0	0.262245	0.70797		0.70797				DNA		BS3				VUS	Benign
152204	VUS	0.241101	14	Low	chr13	32929464	C	T	NM_000059.4:c.7435+39C>T	-	UTR/intron								0	0	0	0								None			BP4 BP7			Likely Benign	Likely Benign
6774	VUS	0.240768	10	Low	chr13	32907535	C	G	NM_000059.4:c.1909+11C>G	-	UTR/intron								0	0	0	0								None			BP4 BP7			Likely Benign	Likely Benign
185687	VUS	0.239397	7	Low	chr13	32936614	C	T	NM_000059.4:c.7806-46C>T	-	UTR/intron	0							0	0	0.01	0								DNA			BP4 BP7			Likely Benign	Likely Benign
32090	VUS	0.239141	30	Low	chr13	32912670	C	T	NM_000059.4:c.4178C>T	NP_000050.3:p.Ala1393Val	missense/inframe	0	5.14e-06						0	0	0	0	-0.542397		0.0163607	0.0163607				None			BP1_S	BP5_S		Benign	Benign
168140	VUS	0.239046	9	Low	chr13	32915204	G	A	NM_000059.4:c.6712G>A	NP_000050.3:p.Asp2238Asn	missense/inframe	0							0	0.02	0	0.01	-0.186247							None			BP1_S			Likely Benign	Benign
45966	VUS	0.238464	20	Low	chr13	32930610	G	A	NM_000059.4:c.7481G>A	NP_000050.3:p.Arg2494Gln	missense/inframe	1.085e-05		No functional impact	None|None|None	Hu2024|Shyam MAVE|Couch MAVE	38417439|39779848|39779857	P|R/P|R/P	0.04	0.06	0	0.02	0.0416641	0.00013	0.0114648	1.49042e-06				DNA		BS3		BP5_VS		Benign	Benign
195853	VUS	0.238354	14	Low	chr13	32910824	G	A	NM_000059.4:c.2332G>A	NP_000050.3:p.Val778Ile	missense/inframe		0						0	0	0	0	-0.393283							None			BP1_S			Likely Benign	Benign
356930	VUS	0.237839	6	Low	chr13	32914239	A	G	NM_000059.4:c.5747A>G	NP_000050.3:p.His1916Arg	missense/inframe								0	0	0	0	-0.370105	0.63667		0.63667				None			BP1_S			Likely Benign	Benign
669952	VUS	0.237662	5	Low	chr13	32954011	G	C	NM_000059.4:c.9078G>C	NP_000050.3:p.Gln3026His	missense/inframe			No functional impact	None	Couch MAVE	39779857	R/P	0	0.08	0	0	-0.048801							DNA		BS3				VUS	Benign
446481	VUS	0.237033	6	Low	chr13	32953497	G	C	NM_000059.4:c.8798G>C	NP_000050.3:p.Arg2933Thr	missense/inframe	3.25e-06	5.14e-06	No functional impact	None|None|None|None	Hu2024|Ikegami2020|Shyam MAVE|Couch MAVE	38417439|32444794|39779848|39779857	P|P|R/P|R/P	0.02	0.04	0	0	-0.0768772	0.55606		0.55606				DNA		BS3				VUS	Benign
216668	VUS	0.236942	9	Low	chr13	32931851	C	CT	NM_000059.4:c.7618-22dup	-	UTR/intron	0																		DNA			BP4 BP7			Likely Benign	Likely Benign
533426	VUS	0.236873	5	Low	chr13	32912780	A	G	NM_000059.4:c.4288A>G	NP_000050.3:p.Thr1430Ala	missense/inframe								0	0	0	0	0.0632132							None			BP1_S			Likely Benign	Benign
84450	VUS	0.236605	31	Low	chr13	32936719	A	G	NM_000059.4:c.7865A>G	NP_000050.3:p.Asn2622Ser	missense/inframe	0.00021972	0.00016456	Other	Complete|Complete|Complete|Complete|None	Richardson2021|Ikegami2020|Shyam MAVE|Couch MAVE|Biswas2020	33609447|32444794|39779848|39779857|33293522	P|P|R/P|R/P|R/P	0.02	0.12	0	0.06	0.0706355	5.95468	0.428133	2.54939				DNA	BS1			PP4		Likely Benign	Benign
169521	VUS	0.236553	5	Low	chr13	32913140	G	C	NM_000059.4:c.4648G>C	NP_000050.3:p.Glu1550Gln	missense/inframe	0							0	0	0	0.01	-0.288376	1.06619		1.06619				None			BP1_S			Likely Benign	Benign
98848	VUS	0.236243	15	Low	chr13	32910983	G	A	NM_000059.4:c.2491G>A	NP_000050.3:p.Val831Ile	missense/inframe	0	7.89e-06						0	0	0	0	-0.455628	1.00228	0.0259303	0.0259894				None			BP1_S	BP5_S		Benign	Benign
67039	VUS	0.235755	33	Low	chr13	32905204	G	T	NM_000059.4:c.793+37G>T	-	UTR/intron	0							0	0	0	0								None			BP4 BP7			Likely Benign	Likely Benign
376154	VUS	0.235741	8	Low	chr13	32900691	A	T	NM_000059.4:c.572A>T	NP_000050.3:p.Asp191Val	missense/inframe	0		No functional impact	None	Ikegami2020	32444794	P	0	0.05	0	0.07	-0.114709	0.52298		0.52298	23983145	_7	r.517_631del	None		BS3	BP1_S			Benign	Benign
390925	VUS	0.235608	6	Low	chr13	32971213	AG	A	NM_000059.4:c.9648+33del	-	UTR/intron																			None			BP4 BP7			Likely Benign	Likely Benign
230943	VUS	0.235606	8	Low	chr13	32913286	C	T	NM_000059.4:c.4794C>T	NP_000050.3:p.Leu1598=	synon	9.67e-06							0	0	0	0								None			BP1_S			Likely Benign	Benign
134928	VUS	0.235373	13	Low	chr13	32906610	T	A	NM_000059.4:c.995T>A	NP_000050.3:p.Ile332Asn	missense/inframe								0	0	0	0	-0.37428	0.25908		0.25908				None			BP1_S	BP5		Likely Benign	Benign
612919	VUS	0.234991	6	Low	chr13	32912070	C	T	NM_000059.4:c.3578C>T	NP_000050.3:p.Ala1193Val	missense/inframe								0	0	0	0	-0.480006		0.494156	0.494156				None			BP1_S			Likely Benign	Benign
275198	VUS	0.234991	5	Low	chr13	32913908	G	A	NM_000059.4:c.5416G>A	NP_000050.3:p.Glu1806Lys	missense/inframe								0.01	0	0.01	0	-0.383572							None			BP1_S			Likely Benign	Benign
433401	VUS	0.234366	5	Low	chr13	32914506	A	G	NM_000059.4:c.6014A>G	NP_000050.3:p.Asp2005Gly	missense/inframe								0.02	0	0	0.01	-0.295185	1.2901		1.2901				None			BP1_S			Likely Benign	Benign
148851	VUS	0.23431	8	Low	chr13	32907589	G	GT	NM_000059.4:c.1909+72dup	-	UTR/intron																			None			BP4 BP7			Likely Benign	Likely Benign
440372	VUS	0.234184	5	Low	chr13	32903567	T	G	NM_000059.4:c.632-13T>G	-	UTR/intron								0	0.03	0	0								None			BP4			VUS	Likely Benign
9228	VUS	0.234179	16	Low	chr13	32972286	AT	A	NM_000059.4:c.9649-6del	-	UTR/intron	9.98e-06																		None			BP4			VUS	Likely Benign
65366	VUS	0.233731	32	Low	chr13	32944558	G	A	NM_000059.4:c.8351G>A	NP_000050.3:p.Arg2784Gln	missense/inframe	0	5.14e-06	Functional impact - complete	Complete|Complete|Complete|Complete	Hart2020|Ikegami2020|Shyam MAVE|Mesman2019	29884841|32444794|39779848|29988080	P|P|R/P|R/P	0.03	0.01	0	0.02	0.401855	9e-05	62.529	0.00562761				DNA		PS3		BP5_S		VUS	Likely Benign
241898	VUS	0.233465	8	Low	chr13	32936802	G	A	NM_000059.4:c.7948G>A	NP_000050.3:p.Glu2650Lys	missense/inframe			No functional impact	None|None|None|None	Hu2024|Shyam MAVE|Couch MAVE|Erwood 2022	38417439|39779848|39779857|35190686	P|R/P|R/P|R/P	0	0.02	0	0.02	0.20109							DNA		BS3				VUS	Benign
666183	VUS	0.233217	5	Low	chr13	32914613	T	A	NM_000059.4:c.6121T>A	NP_000050.3:p.Ser2041Thr	missense/inframe								0	0	0	0	-0.518712							None			BP1_S			Likely Benign	Benign
709950	VUS	0.233084	5	Low	chr13	32900355	A	G	NM_000059.4:c.476-24A>G	-	UTR/intron	0							0.54	0.01	0	0					22505045	no aberration	-	None			PP3		BP7_S	Likely Benign	Benign
257841	VUS	0.232693	7	Low	chr13	32913477	C	T	NM_000059.4:c.4985C>T	NP_000050.3:p.Ser1662Leu	missense/inframe								0	0	0	0	-0.333201							None			BP1_S			Likely Benign	Benign
395247	VUS	0.232326	5	Low	chr13	32911899	T	C	NM_000059.4:c.3407T>C	NP_000050.3:p.Ile1136Thr	missense/inframe		0						0	0	0	0	-0.329666	0.41018		0.41018				None			BP1_S	BP5		Likely Benign	Benign
503295	VUS	0.232112	5	Low	chr13	32953879	C	G	NM_000059.4:c.8954-8C>G	-	splice_other			No functional impact	None	Couch MAVE	39779857	R/P	0.09	0.24	0	0.08								DNA		BS3	PP3			Likely Benign	Benign
230013	VUS	0.231584	7	Low	chr13	32912457	A	C	NM_000059.4:c.3965A>C	NP_000050.3:p.Asn1322Thr	missense/inframe								0	0	0	0	-0.409602	2.29058	0.0290242	0.0664823				None			BP1_S	BP5_M		Likely Benign	Benign
151481	VUS	0.231026	9	Low	chr13	32913233	G	C	NM_000059.4:c.4741G>C	NP_000050.3:p.Glu1581Gln	missense/inframe	0							0	0	0	0	-0.299517							None			BP1_S			Likely Benign	Benign
100347	VUS	0.231012	19	Low	chr13	32937423	C	T	NM_000059.4:c.8084C>T	NP_000050.3:p.Ser2695Leu	missense/inframe	0		Other	None|None|Complete|None	Hu2024|Shyam MAVE|Couch MAVE|Biswas2012	38417439|39779848|39779857|22678057	P|R/P|R/P|R/P	0	0	0	0	0.0608273	1e-05	1.29714	1.29714e-05				DNA				BP5_VS		VUS	Benign
30754	VUS	0.230832	50	Low	chr13	32954181	G	A	NM_000059.4:c.9155G>A	NP_000050.3:p.Arg3052Gln	missense/inframe	3.24e-06	0	Other	Complete|None	Shyam MAVE|Mesman2019	39779848|29988080	R/P|R/P	0	0.05	0.01	0	0.33008	0.00441	0.0033153	1.46205e-05				DNA				BP5_VS		VUS	Benign
414423	VUS	0.230819	6	Low	chr13	32953464	G	A	NM_000059.4:c.8765G>A	NP_000050.3:p.Ser2922Asn	missense/inframe	3.25e-06		Other	None|Intermediate	Shyam MAVE|Couch MAVE	39779848|39779857	R/P|R/P	0	0.04	0	0	-0.134388	1.80953		1.80953				DNA						VUS	VUS
63311	VUS	0.230803	11	Low	chr13	32914707	C	T	NM_000059.4:c.6215C>T	NP_000050.3:p.Ser2072Phe	missense/inframe								0.01	0	0	0	0.034296							None			BP1_S			Likely Benign	Benign
134900	VUS	0.2307	8	Low	chr13	32906817	C	T	NM_000059.4:c.1202C>T	NP_000050.3:p.Ser401Leu	missense/inframe								0	0	0	0	-0.22906							None			BP1_S			Likely Benign	Benign
103566	VUS	0.230052	8	Low	chr13	32944728	C	A	NM_000059.4:c.8487+34C>A	-	UTR/intron		7.89e-06						0	0	0	0								DNA			BP4 BP7			Likely Benign	Likely Benign
204127	VUS	0.229722	5	Low	chr13	32929041	G	T	NM_000059.4:c.7051G>T	NP_000050.3:p.Ala2351Ser	missense/inframe	0	5.14e-06						0	0.02	0	0.01	-0.316225							None			BP1_S			Likely Benign	Benign
486051	VUS	0.229523	8	Low	chr13	32913353	T	G	NM_000059.4:c.4861T>G	NP_000050.3:p.Cys1621Gly	missense/inframe		0						0	0	0.01	0	-0.544906	0.38406		0.38406				None			BP1_S	BP5		Likely Benign	Benign
409915	VUS	0.228126	5	Low	chr13	32907437	G	C	NM_000059.4:c.1822G>C	NP_000050.3:p.Asp608His	missense/inframe								0	0.01	0.01	0	-0.345246							None			BP1_S			Likely Benign	Benign
130261	VUS	0.227997	13	Low	chr13	32893208	A	T	NM_000059.4:c.68-6A>T	-	splice_other								0.02	0.01	0.02	0			0.463804	0.463804				PALB2			BP4	BP5		Likely Benign	Likely Benign
550646	VUS	0.227629	5	Low	chr13	32911236	C	G	NM_000059.4:c.2744C>G	NP_000050.3:p.Thr915Ser	missense/inframe	0							0	0	0	0	-0.580174							None			BP1_S			Likely Benign	Benign
61828	VUS	0.227304	14	Low	chr13	32905196	G	GT	NM_000059.4:c.793+36dup	-	UTR/intron	0																		None			BP4 BP7			Likely Benign	Likely Benign
293561	VUS	0.227054	6	Low	chr13	32911841	A	G	NM_000059.4:c.3349A>G	NP_000050.3:p.Ile1117Val	missense/inframe								0	0	0	0	-0.292476							None			BP1_S			Likely Benign	Benign
712099	VUS	0.226795	5	Low	chr13	32913059	G	A	NM_000059.4:c.4567G>A	NP_000050.3:p.Gly1523Ser	missense/inframe								0	0	0	0	-0.235949	0.66617		0.66617				None			BP1_S			Likely Benign	Benign
164906	VUS	0.226619	11	Low	chr13	32900678	G	A	NM_000059.4:c.559G>A	NP_000050.3:p.Glu187Lys	missense/inframe								0	0.15	0.01	0.15	-0.162086	0.48847		0.48847	23983145	_7	r.517_631del	None						VUS	VUS
274177	VUS	0.226192	6	Low	chr13	32954192	C	T	NM_000059.4:c.9166C>T	NP_000050.3:p.His3056Tyr	missense/inframe	0		No functional impact	None|None	Shyam MAVE|Couch MAVE	39779848|39779857	R/P|R/P	0	0.05	0	0	-0.199895							DNA		BS3				VUS	Benign
306437	VUS	0.225737	6	Low	chr13	32945112	C	G	NM_000059.4:c.8507C>G	NP_000050.3:p.Ser2836Cys	missense/inframe		0	Other	None|Intermediate	Shyam MAVE|Couch MAVE	39779848|39779857	R/P|R/P	0	0.01	0	0	-0.0959657	0.20246		0.20246				DNA				BP5_M		VUS	Likely Benign
400041	VUS	0.225362	5	Low	chr13	32936703	A	G	NM_000059.4:c.7849A>G	NP_000050.3:p.Arg2617Gly	missense/inframe	0	7.89e-06	No functional impact	None|None	Shyam MAVE|Couch MAVE	39779848|39779857	R/P|R/P	0.03	0.02	0.05	0	-0.0593575							DNA		BS3				VUS	Benign
569500	VUS	0.224941	5	Low	chr13	32936660	G	T	NM_000059.4:c.7806G>T	NP_000050.3:p.Arg2602Ser	missense/inframe			No functional impact	None	Couch MAVE	39779857	R/P	0.13	0.11	0	0.16	0.207789							DNA		BS3				VUS	Benign
392326	VUS	0.22484	5	Low	chr13	32913208	C	T	NM_000059.4:c.4716C>T	NP_000050.3:p.Ala1572=	synon								0	0	0	0								None			BP1_S			Likely Benign	Benign
271859	VUS	0.224825	8	Low	chr13	32905196	G	T	NM_000059.4:c.793+29G>T	-	UTR/intron								0	0	0	0								None			BP4 BP7			Likely Benign	Likely Benign
245239	VUS	0.224208	9	Low	chr13	32969002	G	A	NM_000059.4:c.9433G>A	NP_000050.3:p.Val3145Met	missense/inframe	0		No functional impact	None|None	Shyam MAVE|Couch MAVE	39779848|39779857	R/P|R/P	0	0	0	0	-0.241995	0.39065	0.0105292	0.00411322				DNA		BS3		BP5_S		Benign	Benign
207918	VUS	0.224086	7	Low	chr13	32890649	C	T	NM_000059.4:c.52C>T	NP_000050.3:p.Arg18Cys	missense/inframe			No functional impact	None	Ikegami2020	32444794	P	0	0.01	0.04	0.02	-0.169814	0.02756		0.02756				PALB2		BS3		BP5_S		Benign	Benign
578646	VUS	0.223968	6	Low	chr13	32937569	A	G	NM_000059.4:c.8230A>G	NP_000050.3:p.Arg2744Gly	missense/inframe			No functional impact	None|None|None|None	Hu2024|Ikegami2020|Shyam MAVE|Couch MAVE	38417439|32444794|39779848|39779857	P|P|R/P|R/P	0.01	0	0.03	0	0.0998638	0.55784		0.55784				DNA		BS3				VUS	Benign
190674	VUS	0.223865	6	Low	chr13	32930724	C	T	NM_000059.4:c.7595C>T	NP_000050.3:p.Pro2532Leu	missense/inframe			No functional impact	None|None	Shyam MAVE|Couch MAVE	39779848|39779857	R/P|R/P	0	0.01	0	0	0.212502							DNA		BS3				VUS	Benign
307909	VUS	0.223574	8	Low	chr13	32912201	G	C	NM_000059.4:c.3709G>C	NP_000050.3:p.Ala1237Pro	missense/inframe	0	0						0	0	0	0	0.00402179	4.90334	0.365565	1.79249				None			BP1_S			Likely Benign	Benign
455523	VUS	0.223379	5	Low	chr13	32921063	T	C	NM_000059.4:c.7007+30T>C	-	UTR/intron								0	0	0	0								None			BP4 BP7			Likely Benign	Likely Benign
190108	VUS	0.223324	7	Low	chr13	32913573	G	C	NM_000059.4:c.5081G>C	NP_000050.3:p.Arg1694Thr	missense/inframe	0	0						0	0.01	0	0.01	-0.0730994	1.45147		1.45147				None			BP1_S			Likely Benign	Benign
543791	VUS	0.223156	6	Low	chr13	32936657	C	T	NM_000059.4:c.7806-3C>T	-	splice_other			No functional impact	None	Couch MAVE	39779857	R/P	0.01	0.02	0.02	0								DNA		BS3	BP4			Likely Benign	Benign
109735	VUS	0.223104	26	Low	chr13	32913019	A	C	NM_000059.4:c.4527A>C	NP_000050.3:p.Gln1509His	missense/inframe	2.327e-05	3.221e-05						0	0	0	0	-0.49776	0.1338	0.341488	0.0456911				None			BP1_S	BP5_S		Benign	Benign
533754	VUS	0.222435	5	Low	chr13	32944737	G	A	NM_000059.4:c.8487+43G>A	-	UTR/intron								0	0.01	0	0								DNA			BP4 BP7			Likely Benign	Likely Benign
223464	VUS	0.222383	11	Low	chr13	32911348	AGAG	A	NM_000059.4:c.2860_2862del	NP_000050.3:p.Glu954del	missense/inframe	0																		None			BP1_S			Likely Benign	Benign
208307	VUS	0.221838	11	Low	chr13	32900276	G	C	NM_000059.4:c.464G>C	NP_000050.3:p.Arg155Thr	missense/inframe	0	0						0	0	0	0.01	-0.237323	0.36396		0.36396				None			BP1_S	BP5		Likely Benign	Benign
280253	VUS	0.221701	13	Low	chr13	32944471	TATG	T	NM_000059.4:c.8332-65_8332-63del	-	UTR/intron		0																	DNA			BP4 BP7			Likely Benign	Likely Benign
563400	VUS	0.22163	5	Low	chr13	32944710	G	C	NM_000059.4:c.8487+16G>C	-	UTR/intron								0	0	0	0								DNA			BP4 BP7			Likely Benign	Likely Benign
416576	VUS	0.221612	6	Low	chr13	32972823	CA	C	NM_000059.4:c.10176del	NP_000050.3:p.Glu3393AsnfsTer34	frameshift_variant	0																		None			N/A			VUS	VUS
284435	VUS	0.221404	5	Low	chr13	32930576	A	G	NM_000059.4:c.7447A>G	NP_000050.3:p.Ser2483Gly	missense/inframe	2.322e-05	0	Other	Complete|None|None	Shyam MAVE|Couch MAVE|Biswas2020	39779848|39779857|33293522	R/P|R/P|R/P	0.51	0.15	0.03	0	-0.169604	1.99491		1.99491	21735045; 31191615	no aberration; _15p12	-; r.7436_7447del	DNA			PP3			VUS	Likely Benign
357015	VUS	0.221128	6	Low	chr13	32912350	AAAT	A	NM_000059.4:c.3864_3866del	NP_000050.3:p.Asn1288del	missense/inframe	0	0											1.10929	1.20649	1.33834				None			BP1_S			Likely Benign	Benign
840076	VUS	0.220946	5	Low	chr13	32953474	G	C	NM_000059.4:c.8775G>C	NP_000050.3:p.Gln2925His	missense/inframe	0		Other	Intermediate|Intermediate|Complete|None	Hart2020|Ikegami2020|Shyam MAVE|Couch MAVE	29884841|32444794|39779848|39779857	P|P|R/P|R/P	0.04	0.01	0	0	-0.038576							DNA						VUS	VUS
183566	VUS	0.220928	10	Low	chr13	32905032	G	T	NM_000059.4:c.682-24G>T	-	UTR/intron	4.127e-05							0.03	0	0	0								None			BP4 BP7			Likely Benign	Likely Benign
253758	VUS	0.220925	5	Low	chr13	32932108	C	T	NM_000059.4:c.7805+42C>T	-	UTR/intron								0	0	0	0.01								DNA			BP4 BP7			Likely Benign	Likely Benign
490515	VUS	0.220877	5	Low	chr13	32893211	T	G	NM_000059.4:c.68-3T>G	-	splice_other	0.00029463	0.00085198						0.77	0.66	0	0.35		0.42632		0.42632	33469799	_3, _3-4, _3p2	r.68_316del, r.316_317ins316+1_316+2, r.68_425del	PALB2	BS1		PP3	BP5	PVS1_S (RNA)	VUS	Likely Benign
441926	VUS	0.220248	5	Low	chr13	32936633	G	T	NM_000059.4:c.7806-27G>T	-	UTR/intron								0.01	0	0	0								DNA			BP4 BP7			Likely Benign	Likely Benign
285696	VUS	0.220238	11	Low	chr13	32920925	A	AT	NM_000059.4:c.6938-35dup	-	UTR/intron		0																	None			BP4 BP7			Likely Benign	Likely Benign
375777	VUS	0.220157	5	Low	chr13	32954120	G	A	NM_000059.4:c.9118-24G>A	-	UTR/intron								0.02	0.12	0	0								DNA						VUS	VUS
672995	VUS	0.219782	6	Low	chr13	32914554	A	G	NM_000059.4:c.6062A>G	NP_000050.3:p.His2021Arg	missense/inframe								0	0	0	0	-0.45446	0.97159		0.97159				None			BP1_S			Likely Benign	Benign
329666	VUS	0.219637	6	Low	chr13	32972957	A	G	NM_000059.4:c.*50A>G	-	UTR/intron	0	0						0	0.01	0	0								None						VUS	VUS
706929	VUS	0.219606	6	Low	chr13	32937719	A	G	NM_000059.4:c.8331+49A>G	-	UTR/intron								0	0.01	0.01	0								DNA			BP4 BP7			Likely Benign	Likely Benign
454079	VUS	0.218483	5	Low	chr13	32912458	C	G	NM_000059.4:c.3966C>G	NP_000050.3:p.Asn1322Lys	missense/inframe	1.144e-05	0						0	0	0	0	-0.466066	0.37186		0.37186				None			BP1_S	BP5		Likely Benign	Benign
125943	VUS	0.218068	14	Low	chr13	32905201	T	TTTG	NM_000059.4:c.793+46_793+48dup	-	UTR/intron	0	0																	None			BP4 BP7			Likely Benign	Likely Benign
556109	VUS	0.218007	5	Low	chr13	32906543	T	G	NM_000059.4:c.928T>G	NP_000050.3:p.Leu310Val	missense/inframe	2.392e-05							0	0	0.04	0.01	-0.366769	0.32843		0.32843				None			BP1_S	BP5		Likely Benign	Benign
252883	VUS	0.217886	10	Low	chr13	32912336	ACTGTAAGTG	A	NM_000059.4:c.3845_3853del	NP_000050.3:p.Thr1282_Glu1285delinsLys	missense/inframe																			None			BP1_S			Likely Benign	Benign
176233	VUS	0.217369	11	Low	chr13	32900790	G	A	NM_000059.4:c.631+40G>A	-	UTR/intron	1.068e-05	0						0	0	0.01	0								None			BP4 BP7			Likely Benign	Likely Benign
439640	VUS	0.217255	5	Low	chr13	32905218	G	C	NM_000059.4:c.793+51G>C	-	UTR/intron	0							0	0	0	0								None			BP4 BP7			Likely Benign	Likely Benign
340212	VUS	0.217197	6	Low	chr13	32971158	C	T	NM_000059.4:c.9625C>T	NP_000050.3:p.Pro3209Ser	missense/inframe	0		No functional impact	None	Shyam MAVE	39779848	R/P	0.01	0	0.01	0	-0.529003		5.57286	5.57286				None		BS3	BP1_S	PP4_M		Likely Benign	Benign
287014	VUS	0.217057	5	Low	chr13	32905032	G	A	NM_000059.4:c.682-24G>A	-	UTR/intron	0							0	0.02	0	0								None			BP4 BP7			Likely Benign	Likely Benign
237972	VUS	0.216653	6	Low	chr13	32921055	C	G	NM_000059.4:c.7007+22C>G	-	UTR/intron								0	0	0	0								None			BP4 BP7			Likely Benign	Likely Benign
480648	VUS	0.216275	5	Low	chr13	32954030	A	C	NM_000059.4:c.9097A>C	NP_000050.3:p.Thr3033Pro	missense/inframe	0		Other	Intermediate|None	Shyam MAVE|Couch MAVE	39779848|39779857	R/P|R/P	0.1	0	0.03	0	0.150526	0.53664		0.53664				DNA						VUS	VUS
592921	VUS	0.216073	5	Low	chr13	32914955	C	G	NM_000059.4:c.6463C>G	NP_000050.3:p.Leu2155Val	missense/inframe								0	0.01	0	0	-0.340389		0.27596	0.27596				None			BP1_S	BP5		Likely Benign	Benign
399738	VUS	0.215462	5	Low	chr13	32944589	C	T	NM_000059.4:c.8382C>T	NP_000050.3:p.Phe2794=	synon			No functional impact	None|None	Shyam MAVE|Couch MAVE	39779848|39779857	R/P|R/P	0.05	0.01	0	0.01								DNA		BS3				VUS	Benign
384292	VUS	0.215116	7	Low	chr13	32907560	A	G	NM_000059.4:c.1909+36A>G	-	UTR/intron	3.115e-05	0						0	0	0	0								None			BP4 BP7			Likely Benign	Likely Benign
195049	VUS	0.214819	11	Low	chr13	32915200	AGAT	A	NM_000059.4:c.6714_6716del	NP_000050.3:p.Asp2238del	missense/inframe	0	7.88e-06																	None			BP1_S			Likely Benign	Benign
843388	VUS	0.214586	5	Low	chr13	32899312	T	C	NM_000059.4:c.416T>C	NP_000050.3:p.Leu139Pro	missense/inframe								0.01	0	0	0	-0.279847							None			BP1_S			Likely Benign	Benign
2790	VUS	0.214214	45	Low	chr13	32968808	CT	C	NM_000059.4:c.9257-10del	-	UTR/intron	8.2e-06	0											0.49709		0.49709				DNA			BP4			VUS	Likely Benign
478963	VUS	0.214114	7	Low	chr13	32910982	C	A	NM_000059.4:c.2490C>A	NP_000050.3:p.Asn830Lys	missense/inframe								0	0	0	0	-0.53453	0.9218		0.9218				None			BP1_S			Likely Benign	Benign
275082	VUS	0.213974	5	Low	chr13	32907255	C	T	NM_000059.4:c.1640C>T	NP_000050.3:p.Ser547Leu	missense/inframe								0	0	0	0	-0.265533	4.27292		4.27292				None			BP1_S	PP4		Likely Benign	Benign
152183	VUS	0.2134	17	Low	chr13	32945190	T	TAGA	NM_000059.4:c.8588_8590dup	NP_000050.3:p.Glu2863dup	missense/inframe														2.4008	2.4008				DNA				PP4		VUS	Likely Benign
555205	VUS	0.213366	5	Low	chr13	32907529	CTCTGTCTTTTTTTTTTTGTAAATAGTACATATAGTTTTATAGATGACGATTCCT	C	NM_000059.4:c.1909+11_1909+64del	-	splice_other																			None			BP4 BP7			Likely Benign	Likely Benign
144120	VUS	0.212855	14	Low	chr13	32936725	A	G	NM_000059.4:c.7871A>G	NP_000050.3:p.Tyr2624Cys	missense/inframe	0	5.14e-06	Functional impact - complete	Complete|Complete|Complete	Richardson2021|Shyam MAVE|Couch MAVE	33609447|39779848|39779857	P|R/P|R/P	0.01	0	0	0	0.442291	1.76		1.76				DNA		PS3				VUS	VUS
215415	VUS	0.212503	10	Low	chr13	32930560	G	C	NM_000059.4:c.7436-5G>C	-	splice_other			No functional impact	None	Couch MAVE	39779857	R/P	0.04	0.09	0.02	0								None		BS3				VUS	Benign
184802	VUS	0.21238	14	Low	chr13	32914733	G	C	NM_000059.4:c.6241G>C	NP_000050.3:p.Glu2081Gln	missense/inframe								0	0	0	0	-0.163424							None			BP1_S			Likely Benign	Benign
70554	VUS	0.212253	22	Low	chr13	32972674	G	A	NM_000059.4:c.10024G>A	NP_000050.3:p.Glu3342Lys	missense/inframe	0	0						0.04	0.03	0	0	-0.276532	1.48088	0.0432936	0.0641127				None			BP1_S	BP5_M		Likely Benign	Benign
683165	VUS	0.211826	6	Low	chr13	32914561	C	G	NM_000059.4:c.6069C>G	NP_000050.3:p.Asp2023Glu	missense/inframe								0.01	0	0	0	-0.421439							None			BP1_S			Likely Benign	Benign
427515	VUS	0.211641	6	Low	chr13	32915359	G	T	NM_000059.4:c.6841+26G>T	-	UTR/intron								0	0	0.01	0								None			BP4 BP7			Likely Benign	Likely Benign
146782	VUS	0.211585	15	Low	chr13	32900479	T	C	NM_000059.4:c.516+60T>C	-	UTR/intron		2.045e-05						0	0.01	0	0.01			0.217379	0.217379				None			BP4 BP7	BP5_M		Likely Benign	Benign
589121	VUS	0.211035	5	Low	chr13	32932096	C	T	NM_000059.4:c.7805+30C>T	-	UTR/intron								0	0	0.01	0								DNA			BP4 BP7			Likely Benign	Likely Benign
526887	VUS	0.210952	6	Low	chr13	32910813	C	T	NM_000059.4:c.2321C>T	NP_000050.3:p.Thr774Ile	missense/inframe								0	0	0	0.01	-0.342136	0.80695		0.80695				None			BP1_S			Likely Benign	Benign
6087	VUS	0.210849	17	Low	chr13	32907537	T	C	NM_000059.4:c.1909+13T>C	-	UTR/intron								0	0	0	0								None			BP4 BP7			Likely Benign	Likely Benign
197449	VUS	0.210632	11	Low	chr13	32950911	G	C	NM_000059.4:c.8737G>C	NP_000050.3:p.Asp2913His	missense/inframe	0	1.892e-05	Other	None|Intermediate|None|None	Hu2024|Ikegami2020|Shyam MAVE|Couch MAVE	38417439|32444794|39779848|39779857	P|P|R/P|R/P	0	0	0	0.01	0.0354909							DNA						VUS	VUS
366560	VUS	0.210594	6	Low	chr13	32953860	GCATCTTTCT	G	NM_000059.4:c.8954-16_8954-8del	-	UTR/intron	0																		DNA			BP4			VUS	Likely Benign
763603	VUS	0.210576	5	Low	chr13	32914370	TGTA	T	NM_000059.4:c.5882_5884del	NP_000050.3:p.Ser1961del	missense/inframe														0.0825927	0.0825927				None			BP1_S	BP5_M		Likely Benign	Benign
290063	VUS	0.210484	6	Low	chr13	32929380	C	G	NM_000059.4:c.7390C>G	NP_000050.3:p.Gln2464Glu	missense/inframe	2.319e-05	0						0.01	0	0.01	0	-0.421295							None			BP1_S			Likely Benign	Benign
174734	VUS	0.210326	11	Low	chr13	32921098	G	A	NM_000059.4:c.7007+65G>A	-	UTR/intron								0	0	0	0								None			BP4 BP7			Likely Benign	Likely Benign
546217	VUS	0.210272	7	Low	chr13	32953523	G	A	NM_000059.4:c.8824G>A	NP_000050.3:p.Ala2942Thr	missense/inframe	0		No functional impact	None|None	Shyam MAVE|Couch MAVE	39779848|39779857	R/P|R/P	0	0.01	0	0	-0.0954641							DNA		BS3				VUS	Benign
369771	VUS	0.209656	7	Low	chr13	32931861	T	C	NM_000059.4:c.7618-18T>C	-	UTR/intron	0							0.05	0	0.04	0.06								DNA			BP4			VUS	Likely Benign
435145	VUS	0.209237	7	Low	chr13	32912921	A	G	NM_000059.4:c.4429A>G	NP_000050.3:p.Ile1477Val	missense/inframe		2.518e-05						0	0	0	0	-0.368204							None			BP1_S			Likely Benign	Benign
103008	VUS	0.20899	20	Low	chr13	32929086	C	G	NM_000059.4:c.7096C>G	NP_000050.3:p.Leu2366Val	missense/inframe	3.24e-06							0	0	0	0	-0.293779	0.53469	0.000681942	0.000364628				None			BP1_S	BP5_VS		Benign	Benign
442177	VUS	0.20886	6	Low	chr13	32937454	C	G	NM_000059.4:c.8115C>G	NP_000050.3:p.Ser2705Arg	missense/inframe			No functional impact	None|None|None	Hu2024|Shyam MAVE|Couch MAVE	38417439|39779848|39779857	P|R/P|R/P	0	0	0	0	-0.154436	0.49006		0.49006				DNA		BS3				VUS	Benign
195634	VUS	0.207563	11	Low	chr13	32913618	A	C	NM_000059.4:c.5126A>C	NP_000050.3:p.Asp1709Ala	missense/inframe	0							0	0	0	0	-0.374047	5.27058		5.27058				None			BP1_S	PP4_M		Likely Benign	Likely Benign
35830	VUS	0.20739	45	Low	chr13	32929041	G	A	NM_000059.4:c.7051G>A	NP_000050.3:p.Ala2351Thr	missense/inframe	8.558e-05	1.233e-05						0	0.01	0	0	-0.274519	0.07071	0.0413148	0.00292137				None			BP1_S	BP5_S		Benign	Benign
390845	VUS	0.207116	8	Low	chr13	32912799	T	C	NM_000059.4:c.4307T>C	NP_000050.3:p.Ile1436Thr	missense/inframe	0							0	0	0	0	-0.156783	0.83069		0.83069				None			BP1_S			Likely Benign	Benign
534311	VUS	0.2069	6	Low	chr13	32893167	TTGTC	T	NM_000059.4:c.68-42_68-39del	-	UTR/intron																			PALB2			BP4 BP7			Likely Benign	Likely Benign
364565	VUS	0.206724	5	Low	chr13	32950962	A	G	NM_000059.4:c.8754+34A>G	-	UTR/intron		0						0	0	0	0.01								DNA			BP4 BP7			Likely Benign	Likely Benign
355394	VUS	0.20669	8	Low	chr13	32893209	A	AT	NM_000059.4:c.68-5_68-4insT	-	splice_other																			PALB2			BP4			VUS	Likely Benign
84898	VUS	0.206052	29	Low	chr13	32945135	G	A	NM_000059.4:c.8530G>A	NP_000050.3:p.Glu2844Lys	missense/inframe	0.00027666	0	No functional impact	None|None	Shyam MAVE|Couch MAVE	39779848|39779857	R/P|R/P	0	0.02	0	0.01	-0.0877382	0.18674	0.219885	0.0410613				DNA	BS1	BS3		BP5_S		Benign	Benign
623714	VUS	0.2055	6	Low	chr13	32900400	A	T	NM_000059.4:c.497A>T	NP_000050.3:p.His166Leu	missense/inframe	0	5.14e-06						0.01	0.01	0	0.01	-0.279427							None			BP1_S			Likely Benign	Benign
512380	VUS	0.205217	5	Low	chr13	32907337	G	A	NM_000059.4:c.1722G>A	NP_000050.3:p.Leu574=	synon								0	0	0	0.01								None			BP1_S			Likely Benign	Benign
494598	VUS	0.205086	5	Low	chr13	32932028	C	T	NM_000059.4:c.7767C>T	NP_000050.3:p.Pro2589=	synon		0	No functional impact	None|None	Shyam MAVE|Couch MAVE	39779848|39779857	R/P|R/P	0	0	0	0			1.36532	1.36532				DNA		BS3				VUS	Benign
395543	VUS	0.204983	8	Low	chr13	32950906	C	G	NM_000059.4:c.8732C>G	NP_000050.3:p.Ala2911Gly	missense/inframe	0	0	No functional impact	None|None	Shyam MAVE|Couch MAVE	39779848|39779857	R/P|R/P	0	0	0	0.01	-0.132153	0.31441		0.31441				DNA		BS3		BP5		Likely Benign	Benign
176351	VUS	0.204833	9	Low	chr13	32928977	T	C	NM_000059.4:c.7008-21T>C	-	UTR/intron	0	1.892e-05						0	0	0	0								None			BP4 BP7			Likely Benign	Likely Benign
416242	VUS	0.204329	5	Low	chr13	32937653	G	A	NM_000059.4:c.8314G>A	NP_000050.3:p.Glu2772Lys	missense/inframe			Other	None|Complete	Shyam MAVE|Couch MAVE	39779848|39779857	R/P|R/P	0	0.01	0	0.06	-0.0293542	0.87393		0.87393				DNA						VUS	VUS
178092	VUS	0.203982	14	Low	chr13	32900606	TAA	T	NM_000059.4:c.517-25_517-24del	-	UTR/intron														0.359363	0.359363				None			BP4 BP7	BP5		Likely Benign	Benign
349214	VUS	0.203319	7	Low	chr13	32912102	G	T	NM_000059.4:c.3610G>T	NP_000050.3:p.Ala1204Ser	missense/inframe								0	0	0	0	-0.44213							None			BP1_S			Likely Benign	Benign
717266	VUS	0.203303	5	Low	chr13	32912247	C	A	NM_000059.4:c.3755C>A	NP_000050.3:p.Ser1252Tyr	missense/inframe								0	0	0	0	-0.365322							None			BP1_S			Likely Benign	Benign
361025	VUS	0.203236	7	Low	chr13	32970998	G	T	NM_000059.4:c.9502-37G>T	-	UTR/intron								0.02	0	0	0								DNA			BP4 BP7			Likely Benign	Likely Benign
454814	VUS	0.203181	5	Low	chr13	32915229	C	G	NM_000059.4:c.6737C>G	NP_000050.3:p.Pro2246Arg	missense/inframe								0.02	0	0.01	0	-0.18453	0.56083		0.56083				None			BP1_S			Likely Benign	Benign
375321	VUS	0.203147	5	Low	chr13	32903618	G	A	NM_000059.4:c.670G>A	NP_000050.3:p.Asp224Asn	missense/inframe								0	0.02	0	0	-0.445991	0.52068		0.52068				None			BP1_S			Likely Benign	Benign
294374	VUS	0.203087	5	Low	chr13	32900596	G	T	NM_000059.4:c.517-40G>T	-	UTR/intron								0.04	0.01	0.05	0								None			BP4 BP7			Likely Benign	Likely Benign
178337	VUS	0.203016	7	Low	chr13	32915107	G	A	NM_000059.4:c.6615G>A	NP_000050.3:p.Val2205=	synon								0.01	0	0	0.01								None			BP1_S			Likely Benign	Benign
43776	VUS	0.202892	49	Low	chr13	32900331	TG	T	NM_000059.4:c.475+45del	-	UTR/intron	0	1.233e-05																	None			BP4 BP7			Likely Benign	Likely Benign
661208	VUS	0.202818	5	Low	chr13	32912032	G	C	NM_000059.4:c.3540G>C	NP_000050.3:p.Lys1180Asn	missense/inframe	0							0	0	0	0	-0.405112							None			BP1_S			Likely Benign	Benign
71171	VUS	0.202648	25	Low	chr13	32937324	C	T	NM_000059.4:c.7985C>T	NP_000050.3:p.Thr2662Met	missense/inframe	0		No functional impact	None|None|None	Hu2024|Shyam MAVE|Couch MAVE	38417439|39779848|39779857	P|R/P|R/P	0	0.01	0	0.01	-0.231636	2.21201	0.0246938	0.0546229	28339459	no aberration		DNA		BS3		BP5_M	BP7_S	Benign	Benign
508745	VUS	0.202644	5	Low	chr13	32915005	GT	CG	NM_000059.4:c.6513_6514delinsCG	NP_000050.3:p.Ser2172Ala	missense/inframe																			None			BP1_S			Likely Benign	Benign
152185	VUS	0.202072	21	Low	chr13	32931856	TTG	T	NM_000059.4:c.7618-15_7618-14del	-	UTR/intron																38300310			DNA			BP4			VUS	Likely Benign
33095	VUS	0.201927	29	Low	chr13	32915356	C	T	NM_000059.4:c.6841+23C>T	-	UTR/intron	0.00022647	2.519e-05						0	0	0.01	0								None	BS1		BP4 BP7			Likely Benign	Benign
366608	VUS	0.201779	5	Low	chr13	32910380	C	T	NM_000059.4:c.1910-22C>T	-	UTR/intron		0						0.01	0	0	0								None			BP4 BP7			Likely Benign	Likely Benign
563516	VUS	0.201776	6	Low	chr13	32911889	C	T	NM_000059.4:c.3397C>T	NP_000050.3:p.Pro1133Ser	missense/inframe								0	0	0	0	-0.24192							None			BP1_S			Likely Benign	Benign
142906	VUS	0.201538	6	Low	chr13	32903518	CA	C	NM_000059.4:c.632-56del	-	UTR/intron		0																	None			BP4 BP7			Likely Benign	Likely Benign
340273	VUS	0.201515	6	Low	chr13	32911821	A	T	NM_000059.4:c.3329A>T	NP_000050.3:p.Glu1110Val	missense/inframe	3.38e-06	0						0	0	0	0	0.115067	0.0379	0.601246	0.0227872				None			BP1_S	BP5_S		Benign	Benign
393972	VUS	0.201266	5	Low	chr13	32954235	C	T	NM_000059.4:c.9209C>T	NP_000050.3:p.Ser3070Phe	missense/inframe	0		No functional impact	None|None|None	Hu2024|Shyam MAVE|Couch MAVE	38417439|39779848|39779857	P|R/P|R/P	0	0.02	0	0	-0.0345809	1.36912	0.223728	0.30631				DNA		BS3		BP5		Likely Benign	Benign
205537	VUS	0.200783	10	Low	chr13	32953939	A	T	NM_000059.4:c.9006A>T	NP_000050.3:p.Glu3002Asp	missense/inframe			Other	Complete|None	Richardson2021|Ikegami2020|Shyam MAVE|Couch MAVE	33609447|32444794|39779848|39779857	P|P|R/P|R/P	0.35	0.22	0.03	0	0.0556015	0.2169	0.272491	0.0591034	22632462	_23p51	r.8954_9004del	DNA			PP3	BP5_M	None (functional conflict)	VUS	Likely Benign
218942	VUS	0.200605	9	Low	chr13	32929470	G	C	NM_000059.4:c.7435+45G>C	-	UTR/intron		0						0	0	0	0								None			BP4 BP7			Likely Benign	Likely Benign
227876	VUS	0.200495	12	Low	chr13	32953702	G	A	NM_000059.4:c.8953+50G>A	-	UTR/intron	0	0						0	0	0	0								DNA			BP4 BP7			Likely Benign	Likely Benign
300934	VUS	0.200331	5	Low	chr13	32905231	TG	T	NM_000059.4:c.793+65del	-	UTR/intron																			None			BP4 BP7			Likely Benign	Likely Benign
378466	VUS	0.200049	6	Low	chr13	32953896	G	A	NM_000059.4:c.8963G>A	NP_000050.3:p.Ser2988Asn	missense/inframe	0		No functional impact	None|None	Shyam MAVE|Couch MAVE	39779848|39779857	R/P|R/P	0.01	0.03	0.02	0	-0.267582		1.3019	1.3019	21673748; 32123317	no aberration; no aberration	-; -	DNA		BS3			BP7_S	Benign	Benign
59411	VUS	0.200048	32	Low	chr13	32907165	A	G	NM_000059.4:c.1550A>G	NP_000050.3:p.Asn517Ser	missense/inframe	0	5.14e-06						0	0	0	0	-0.610333	0.27816	0.338511	0.0941601	26780556	no aberration	-	None			BP1_S	BP5_M	BP7_S	Benign	Benign
18061	VUS	0.199918	47	Low	chr13	32900363	C	CT	NM_000059.4:c.476-9dup	-	UTR/intron	2.325e-05	5.14e-06											2.6363	0.0242179	0.0638457	22505045	no aberration	-	None			BP4	BP5_M	BP7_S	Benign	Benign
288369	VUS	0.199702	8	Low	chr13	32911939	G	A	NM_000059.4:c.3447G>A	NP_000050.3:p.Met1149Ile	missense/inframe	0							0	0	0	0	-0.390337	4.13146	0.271031	1.11975				None			BP1_S			Likely Benign	Benign
428740	VUS	0.199315	5	Low	chr13	32900787	G	A	NM_000059.4:c.631+37G>A	-	UTR/intron								0.06	0	0.04	0								None			BP4 BP7			Likely Benign	Likely Benign
104039	VUS	0.199301	14	Low	chr13	32954322	T	TA	NM_000059.4:c.9256+46dup	-	UTR/intron	0													0.229424	0.229424				DNA			BP4 BP7	BP5_M		Likely Benign	Benign
273934	VUS	0.199038	9	Low	chr13	32905014	G	T	NM_000059.4:c.682-42G>T	-	UTR/intron								0.01	0	0	0								None			BP4 BP7			Likely Benign	Likely Benign
308051	VUS	0.198947	7	Low	chr13	32906553	C	T	NM_000059.4:c.938C>T	NP_000050.3:p.Ser313Phe	missense/inframe	0	7.9e-06						0	0	0	0	-0.295456	1.77922	0.360633	0.641646				None			BP1_S			Likely Benign	Benign
248489	VUS	0.198923	9	Low	chr13	32914196	G	T	NM_000059.4:c.5704G>T	NP_000050.3:p.Asp1902Tyr	missense/inframe								0.01	0	0.01	0	-0.0364158	0.51653		0.51653				None			BP1_S			Likely Benign	Benign
265867	VUS	0.198861	5	Low	chr13	32972329	C	G	NM_000059.4:c.9679C>G	NP_000050.3:p.Gln3227Glu	missense/inframe								0.02	0.09	0	0	-0.331556							None			BP1_S			Likely Benign	Benign
315247	VUS	0.198706	5	Low	chr13	32950941	G	C	NM_000059.4:c.8754+13G>C	-	UTR/intron								0	0	0	0.08								DNA			BP4 BP7			Likely Benign	Likely Benign
138028	VUS	0.198328	18	Low	chr13	32914215	T	C	NM_000059.4:c.5723T>C	NP_000050.3:p.Leu1908Pro	missense/inframe	3.24e-06	0						0	0.02	0	0.01	-0.433396	0.41491		0.41491				None			BP1_S	BP5		Likely Benign	Benign
220946	VUS	0.198309	9	Low	chr13	32912546	G	T	NM_000059.4:c.4054G>T	NP_000050.3:p.Asp1352Tyr	missense/inframe	0							0	0	0	0	-0.227863	0.64513	0.582391	0.375718				None			BP1_S	BP5		Likely Benign	Benign
148523	VUS	0.198204	21	Low	chr13	32907547	G	GT	NM_000059.4:c.1909+24dup	-	UTR/intron																			None			BP4 BP7			Likely Benign	Likely Benign
26663	VUS	0.198145	71	Low	chr13	32953617	G	A	NM_000059.4:c.8918G>A	NP_000050.3:p.Arg2973His	missense/inframe	1.972e-05	2.518e-05	No functional impact	None|None|None	Hu2024|Shyam MAVE|Couch MAVE	38417439|39779848|39779857	P|R/P|R/P	0	0	0	0	-0.127562	0.48771	9.55389e-11	4.65953e-11				DNA		BS3		BP5_VS		Benign	Benign
296221	VUS	0.19813	9	Low	chr13	32971226	G	T	NM_000059.4:c.9648+45G>T	-	UTR/intron								0.01	0.01	0	0								None			BP4 BP7			Likely Benign	Likely Benign
669928	VUS	0.198071	5	Low	chr13	32913898	A	C	NM_000059.4:c.5406A>C	NP_000050.3:p.Gln1802His	missense/inframe	0	0						0	0	0	0	-0.318977	0.33	0.124227	0.040995				None			BP1_S	BP5_S		Benign	Benign
261490	VUS	0.198065	6	Low	chr13	32931856	T	G	NM_000059.4:c.7618-23T>G	-	UTR/intron								0.02	0	0.01	0.02								DNA			BP4 BP7			Likely Benign	Likely Benign
209669	VUS	0.19791	12	Low	chr13	32953641	A	G	NM_000059.4:c.8942A>G	NP_000050.3:p.Glu2981Gly	missense/inframe	5.792e-05		No functional impact	None|None	Shyam MAVE|Couch MAVE	39779848|39779857	R/P|R/P	0	0	0	0	-0.239571							DNA		BS3				VUS	Benign
192979	VUS	0.197759	9	Low	chr13	32930591	A	G	NM_000059.4:c.7462A>G	NP_000050.3:p.Arg2488Gly	missense/inframe			No functional impact	None|None|None|None	Hu2024|Ikegami2020|Shyam MAVE|Couch MAVE	38417439|32444794|39779848|39779857	P|P|R/P|R/P	0.03	0.07	0.01	0	0.21479		0.702386	0.702386				DNA		BS3				VUS	Benign
614770	VUS	0.197687	5	Low	chr13	32921074	G	C	NM_000059.4:c.7007+41G>C	-	UTR/intron								0	0	0	0								None			BP4 BP7			Likely Benign	Likely Benign
268919	VUS	0.197636	11	Low	chr13	32936618	C	T	NM_000059.4:c.7806-42C>T	-	UTR/intron	0							0.01	0	0.01	0								DNA			BP4 BP7			Likely Benign	Likely Benign
471457	VUS	0.197506	5	Low	chr13	32910621	C	T	NM_000059.4:c.2129C>T	NP_000050.3:p.Ser710Leu	missense/inframe								0.02	0	0.01	0	-0.298602							None			BP1_S			Likely Benign	Benign
180740	VUS	0.1975	14	Low	chr13	32914206	A	G	NM_000059.4:c.5714A>G	NP_000050.3:p.His1905Arg	missense/inframe		7.88e-06						0	0	0	0	-0.3015	0.12473		0.12473				None			BP1_S	BP5_M		Likely Benign	Benign
433878	VUS	0.197477	5	Low	chr13	32914607	T	A	NM_000059.4:c.6115T>A	NP_000050.3:p.Leu2039Ile	missense/inframe	0	0						0	0	0	0	-0.530843	1.09519		1.09519				None			BP1_S			Likely Benign	Benign
60054	VUS	0.197203	36	Low	chr13	32890589	T	C	NM_000059.4:c.-9T>C	-	UTR/intron	1.825e-05	0						0.01	0	0.18	0.05		0.58987	0.000928318	0.000547587				None				BP5_VS		VUS	Benign
225976	VUS	0.197057	11	Low	chr13	32906774	G	T	NM_000059.4:c.1159G>T	NP_000050.3:p.Val387Phe	missense/inframe	0	0						0	0	0	0	-0.360711	0.80978		0.80978				None			BP1_S			Likely Benign	Benign
431333	VUS	0.196856	7	Low	chr13	32953631	T	A	NM_000059.4:c.8932T>A	NP_000050.3:p.Ser2978Thr	missense/inframe			Other	None|Complete	Shyam MAVE|Couch MAVE	39779848|39779857	R/P|R/P	0	0	0	0	-0.425166							DNA						VUS	VUS
190153	VUS	0.196634	13	Low	chr13	32930535	T	C	NM_000059.4:c.7436-30T>C	-	UTR/intron		7.88e-06						0	0	0	0								None			BP4 BP7			Likely Benign	Likely Benign
864	VUS	0.196586	453	Low	chr13	32945070	G	T	NM_000059.4:c.8488-23G>T	-	UTR/intron	3.24e-06							0.05	0.01	0.01	0								DNA			BP4 BP7			Likely Benign	Likely Benign
15180	VUS	0.196377	124	Low	chr13	32907534	TC	T	NM_000059.4:c.1909+11del	-	UTR/intron																			None			BP4 BP7			Likely Benign	Likely Benign
38794	VUS	0.196156	55	Low	chr13	32930561	A	G	NM_000059.4:c.7436-4A>G	-	splice_other	1.968e-05	0	Other	Complete|None	Shyam MAVE|Couch MAVE	39779848|39779857	R/P|R/P	0.01	0.01	0	0		0.26507	0.0206361	0.00547002	31191615; 31143303	no aberration; no aberration	-; -	None			BP4	BP5_S	BP7_S	Benign	Benign
222507	VUS	0.196043	13	Low	chr13	32900619	A	G	NM_000059.4:c.517-17A>G	-	UTR/intron		7.89e-06						0.02	0	0.03	0								None			BP4			VUS	Likely Benign
431979	VUS	0.195975	6	Low	chr13	32972746	AGT	GAATTATATCTAG	NM_000059.4:c.10096_10098delinsGAATTATATCTAG	NP_000050.3:p.Ser3366GlufsTer8	frameshift_variant																			None			N/A			VUS	VUS
216989	VUS	0.195559	9	Low	chr13	32911935	A	G	NM_000059.4:c.3443A>G	NP_000050.3:p.Gln1148Arg	missense/inframe	0							0	0	0	0	-0.207622	0.42549	0.676985	0.28805				None			BP1_S	BP5		Likely Benign	Benign
503917	VUS	0.195377	6	Low	chr13	32890704	G	C	NM_000059.4:c.67+40G>C	-	UTR/intron								0	0	0	0								PALB2			BP4 BP7			Likely Benign	Likely Benign
346347	VUS	0.195295	7	Low	chr13	32912132	G	A	NM_000059.4:c.3640G>A	NP_000050.3:p.Val1214Met	missense/inframe		0						0	0	0	0	-0.181137							None			BP1_S			Likely Benign	Benign
621852	VUS	0.195155	5	Low	chr13	32914218	A	G	NM_000059.4:c.5726A>G	NP_000050.3:p.Asp1909Gly	missense/inframe								0	0	0	0	-0.380044	0.39882		0.39882				None			BP1_S	BP5		Likely Benign	Benign
175969	VUS	0.195003	8	Low	chr13	32903527	A	C	NM_000059.4:c.632-53A>C	-	UTR/intron								0.01	0.04	0	0								None			BP4 BP7			Likely Benign	Likely Benign
126244	VUS	0.194854	10	Low	chr13	32928974	T	G	NM_000059.4:c.7008-24T>G	-	UTR/intron								0	0.01	0	0								None			BP4 BP7			Likely Benign	Likely Benign
449693	VUS	0.194802	7	Low	chr13	32937331	T	G	NM_000059.4:c.7992T>G	NP_000050.3:p.Ile2664Met	missense/inframe	0		Other	None|Intermediate|None|None	Hu2024|Ikegami2020|Shyam MAVE|Couch MAVE	38417439|32444794|39779848|39779857	P|P|R/P|R/P	0.01	0	0.01	0	-0.037447	0.70479		0.70479				DNA						VUS	VUS
501191	VUS	0.194796	5	Low	chr13	32907194	C	T	NM_000059.4:c.1579C>T	NP_000050.3:p.Pro527Ser	missense/inframe	0							0	0	0	0	-0.415377							None			BP1_S			Likely Benign	Benign
50093	VUS	0.194707	23	Low	chr13	32972286	A	AT	NM_000059.4:c.9649-6dup	-	UTR/intron	1.329e-05												0.26885	0.0608605	0.0163623				None			BP4	BP5_S		Likely Benign	Benign
259442	VUS	0.194695	10	Low	chr13	32929080	G	A	NM_000059.4:c.7090G>A	NP_000050.3:p.Glu2364Lys	missense/inframe	0	5.14e-06						0	0.03	0	0.01	-0.0707403		0.592226	0.592226				None			BP1_S			Likely Benign	Benign
330265	VUS	0.194642	7	Low	chr13	32903628	C	T	NM_000059.4:c.680C>T	NP_000050.3:p.Ala227Val	missense/inframe	0	1.893e-05						0	0.02	0.02	0	-0.295939				24123850; 27886673	no aberration; NA	-; NA	None			BP1_S		BP7_S	Benign	Benign
83822	VUS	0.19463	20	Low	chr13	32915060	G	A	NM_000059.4:c.6568G>A	NP_000050.3:p.Val2190Ile	missense/inframe	3.28e-06	0						0	0	0	0	-0.425255	0.52102		0.52102				None			BP1_S			Likely Benign	Benign
238469	VUS	0.194584	9	Low	chr13	32972647	C	G	NM_000059.4:c.9997C>G	NP_000050.3:p.Leu3333Val	missense/inframe	0							0.01	0	0	0	-0.559469							None			BP1_S			Likely Benign	Benign
84332	VUS	0.194525	31	Low	chr13	32911400	G	A	NM_000059.4:c.2908G>A	NP_000050.3:p.Asp970Asn	missense/inframe	7.82e-06	5.14e-06						0	0	0	0	-0.364029	0.80645		0.80645				None			BP1_S			Likely Benign	Benign
251208	VUS	0.194156	5	Low	chr13	32911220	C	T	NM_000059.4:c.2728C>T	NP_000050.3:p.His910Tyr	missense/inframe								0	0	0	0	-0.407643							None			BP1_S			Likely Benign	Benign
165072	VUS	0.194117	15	Low	chr13	32914617	A	C	NM_000059.4:c.6125A>C	NP_000050.3:p.Gln2042Pro	missense/inframe	0	4.684e-05						0	0	0	0	-0.555475							None			BP1_S			Likely Benign	Benign
22529	VUS	0.194072	62	Low	chr13	32920895	G	T	NM_000059.4:c.6938-69G>T	-	UTR/intron								0	0	0	0								None			BP4 BP7			Likely Benign	Likely Benign
169704	VUS	0.193935	16	Low	chr13	32900806	A	T	NM_000059.4:c.631+56A>T	-	UTR/intron								0	0	0	0								None			BP4 BP7			Likely Benign	Likely Benign
57478	VUS	0.193888	34	Low	chr13	32953965	T	C	NM_000059.4:c.9032T>C	NP_000050.3:p.Leu3011Pro	missense/inframe		5.14e-06	Other	None|Intermediate|None|None	Hu2024|Ikegami2020|Shyam MAVE|Couch MAVE	38417439|32444794|39779848|39779857	P|P|R/P|R/P	0.13	0	0.03	0	0.334492	0.56788	0.196601	0.111646				DNA				BP5_M		VUS	Likely Benign
312061	VUS	0.193659	6	Low	chr13	32953412	T	A	NM_000059.4:c.8755-42T>A	-	UTR/intron	0							0.02	0	0	0								DNA			BP4 BP7			Likely Benign	Likely Benign
207354	VUS	0.193533	15	Low	chr13	32971180	T	C	NM_000059.4:c.9647T>C	NP_000050.3:p.Leu3216Pro	missense/inframe	0	0	Functional impact - complete	Complete	Shyam MAVE	39779848	R/P	0	0.01	0	0	-0.383164	0.75123		0.75123				None		PS3	BP1_S			VUS	Likely Benign
129374	VUS	0.193329	21	Low	chr13	32944657	G	T	NM_000059.4:c.8450G>T	NP_000050.3:p.Cys2817Phe	missense/inframe	0	0	No functional impact	None|None|None	Hu2024|Shyam MAVE|Couch MAVE	38417439|39779848|39779857	P|R/P|R/P	0	0.01	0	0.01	0.221904	0.61404	0.788172	0.483969				DNA		BS3				VUS	Benign
81558	VUS	0.192663	29	Low	chr13	32914152	C	T	NM_000059.4:c.5660C>T	NP_000050.3:p.Thr1887Met	missense/inframe	1.971e-05							0	0	0	0	-0.287665	0.54612	0.271151	0.148081				None			BP1_S	BP5_M		Likely Benign	Benign
636155	VUS	0.192546	5	Low	chr13	32913124	C	A	NM_000059.4:c.4632C>A	NP_000050.3:p.Asn1544Lys	missense/inframe								0	0	0	0	-0.221215							None			BP1_S			Likely Benign	Benign
477930	VUS	0.192455	6	Low	chr13	32907077	A	C	NM_000059.4:c.1462A>C	NP_000050.3:p.Ile488Leu	missense/inframe								0	0	0	0	-0.581114							None			BP1_S			Likely Benign	Benign
264770	VUS	0.192439	9	Low	chr13	32911590	A	T	NM_000059.4:c.3098A>T	NP_000050.3:p.Asp1033Val	missense/inframe	2.331e-05	7.88e-06						0	0	0	0	0.220962	1.65716		1.65716				None			BP1_S			Likely Benign	Benign
506476	VUS	0.192173	7	Low	chr13	32900222	CTTTGT	C	NM_000059.4:c.426-12_426-8del	-	UTR/intron													0.13597		0.13597	20215541; 19070627; 21394826; 30883759	_5; _5; _5; _5	r.426_475del; r.426_475del; r.426_475del; r.426_475del	None			BP4	BP5_M		Likely Benign	Benign
115406	VUS	0.192168	19	Low	chr13	32913311	A	G	NM_000059.4:c.4819A>G	NP_000050.3:p.Ile1607Val	missense/inframe	4.583e-05							0	0	0	0	-0.554533	0.85687	0.362951	0.311002				None			BP1_S	BP5		Likely Benign	Benign
340502	VUS	0.192122	5	Low	chr13	32900598	C	T	NM_000059.4:c.517-38C>T	-	UTR/intron	0	0						0.02	0.01	0.04	0								None			BP4 BP7			Likely Benign	Likely Benign
3549	VUS	0.191868	13	Low	chr13	32907535	CTTT	C	NM_000059.4:c.1909+20_1909+22del	-	UTR/intron	0	0																	None			BP4 BP7			Likely Benign	Likely Benign
665544	VUS	0.191632	6	Low	chr13	32936616	T	C	NM_000059.4:c.7806-44T>C	-	UTR/intron		0						0	0.01	0	0.02								DNA			BP4 BP7			Likely Benign	Likely Benign
170755	VUS	0.191352	12	Low	chr13	32929078	A	G	NM_000059.4:c.7088A>G	NP_000050.3:p.Tyr2363Cys	missense/inframe	0							0	0.01	0	0.01	-0.221772	0.33214		0.33214				None			BP1_S	BP5		Likely Benign	Benign
593291	VUS	0.191133	7	Low	chr13	32905025	T	C	NM_000059.4:c.682-31T>C	-	UTR/intron								0	0.01	0	0								None			BP4 BP7			Likely Benign	Likely Benign
317752	VUS	0.191013	5	Low	chr13	32972555	G	A	NM_000059.4:c.9905G>A	NP_000050.3:p.Arg3302Lys	missense/inframe	0	7.89e-06						0.01	0.01	0	0	-0.385597	0.21085	0.596635	0.125801	22505045	no aberration	-	None			BP1_S	BP5_M	BP7_S	Benign	Benign
289097	VUS	0.190969	6	Low	chr13	32950974	G	A	NM_000059.4:c.8754+46G>A	-	UTR/intron	0							0	0	0	0.23								DNA			PP3			VUS	Likely Benign
251095	VUS	0.190952	11	Low	chr13	32914027	G	C	NM_000059.4:c.5535G>C	NP_000050.3:p.Arg1845Ser	missense/inframe								0	0.01	0	0	-0.339494	0.87127		0.87127				None			BP1_S			Likely Benign	Benign
370168	VUS	0.190886	7	Low	chr13	32968789	T	A	NM_000059.4:c.9257-37T>A	-	UTR/intron								0	0	0	0								DNA			BP4 BP7			Likely Benign	Likely Benign
277537	VUS	0.190862	8	Low	chr13	32929303	A	G	NM_000059.4:c.7313A>G	NP_000050.3:p.Asp2438Gly	missense/inframe								0	0.01	0	0.01	-0.267838	14.6424		14.6424				None			BP1_S	PP4_M		Likely Benign	Likely Benign
205205	VUS	0.190724	9	Low	chr13	32920912	G	A	NM_000059.4:c.6938-52G>A	-	UTR/intron		0						0	0	0	0								None			BP4 BP7			Likely Benign	Likely Benign
159380	VUS	0.190709	12	Low	chr13	32900460	G	C	NM_000059.4:c.516+41G>C	-	UTR/intron								0	0	0	0								None			BP4 BP7			Likely Benign	Likely Benign
557420	VUS	0.190596	5	Low	chr13	32945141	G	C	NM_000059.4:c.8536G>C	NP_000050.3:p.Glu2846Gln	missense/inframe		0	No functional impact	None	Shyam MAVE	39779848	R/P	0	0	0	0	-0.129264							DNA		BS3				VUS	Benign
163949	VUS	0.190295	14	Low	chr13	32969102	T	G	NM_000059.4:c.9501+32T>G	-	UTR/intron	1.315e-05	0						0	0	0	0								DNA			BP4 BP7			Likely Benign	Likely Benign
763176	VUS	0.190285	5	Low	chr13	32912328	A	G	NM_000059.4:c.3836A>G	NP_000050.3:p.Asn1279Ser	missense/inframe								0	0	0	0	-0.486781	0.94279		0.94279				None			BP1_S			Likely Benign	Benign
386191	VUS	0.190028	5	Low	chr13	32931930	G	A	NM_000059.4:c.7669G>A	NP_000050.3:p.Ala2557Thr	missense/inframe	0	0	No functional impact	None|None	Shyam MAVE|Couch MAVE	39779848|39779857	R/P|R/P	0.02	0.02	0.02	0.06	0.246793	1.16341		1.16341				DNA		BS3				VUS	Benign
426777	VUS	0.189956	5	Low	chr13	32890656	A	G	NM_000059.4:c.59A>G	NP_000050.3:p.Asn20Ser	missense/inframe	0							0	0.01	0.01	0.01	-0.617246	0.56691	0.0584129	0.0331149				PALB2				BP5_S		VUS	Benign
25159	VUS	0.18957	51	Low	chr13	32900476	C	T	NM_000059.4:c.516+57C>T	-	UTR/intron		7.89e-06						0	0	0	0			0.0446434	0.0446434				None			BP4 BP7	BP5_S		Likely Benign	Benign
42427	VUS	0.189328	28	Low	chr13	32950837	G	A	NM_000059.4:c.8663G>A	NP_000050.3:p.Arg2888His	missense/inframe	0	0	No functional impact	None|None	Shyam MAVE|Couch MAVE	39779848|39779857	R/P|R/P	0.01	0	0	0	-0.172577	0.84503		0.84503				DNA		BS3				VUS	Benign
60302	VUS	0.189309	30	Low	chr13	32906957	C	T	NM_000059.4:c.1342C>T	NP_000050.3:p.Arg448Cys	missense/inframe	7.83e-06							0	0	0	0	-0.362134	5.49781	0.00917595	0.0504476				None			BP1_S	BP5_M		Likely Benign	Benign
440953	VUS	0.189216	7	Low	chr13	32900778	G	A	NM_000059.4:c.631+28G>A	-	UTR/intron								0.04	0	0.03	0								None			BP4 BP7			Likely Benign	Likely Benign
160308	VUS	0.189109	12	Low	chr13	32944635	A	G	NM_000059.4:c.8428A>G	NP_000050.3:p.Ser2810Gly	missense/inframe	0	0	No functional impact	None|None|None	Hu2024|Shyam MAVE|Couch MAVE	38417439|39779848|39779857	P|R/P|R/P	0.03	0.09	0.02	0	-0.0447285	0.06861		0.06861				DNA		BS3		BP5_M		Likely Benign	Benign
77282	VUS	0.188897	33	Low	chr13	32890659	A	G	NM_000059.4:c.62A>G	NP_000050.3:p.Lys21Arg	missense/inframe	0.00013165	3.217e-05	No functional impact	None	Ikegami2020	32444794	P	0	0.01	0.02	0.02	-0.552705	1.29478	1.81215	2.34634	22505045; 30883759	no aberration; no aberration	-; -	PALB2	BS1	BS3		PP4	BP7_S	Benign	Benign
165161	VUS	0.188718	15	Low	chr13	32913590	G	A	NM_000059.4:c.5098G>A	NP_000050.3:p.Gly1700Ser	missense/inframe		0						0	0	0.01	0	-0.513496	0.77712		0.77712				None			BP1_S			Likely Benign	Benign
90172	VUS	0.188659	19	Low	chr13	32913026	C	T	NM_000059.4:c.4534C>T	NP_000050.3:p.Arg1512Cys	missense/inframe	1.086e-05	0						0	0	0	0	-0.610022	0.5861	0.328438	0.192498				None			BP1_S	BP5_M		Likely Benign	Benign
160476	VUS	0.188533	10	Low	chr13	32899256	G	A	NM_000059.4:c.360G>A	NP_000050.3:p.Val120=	synon								0	0.04	0	0.02								None			BP1_S			Likely Benign	Benign
280651	VUS	0.188343	6	Low	chr13	32893258	G	A	NM_000059.4:c.112G>A	NP_000050.3:p.Glu38Lys	missense/inframe								0.01	0.03	0	0.03	-0.370992							PALB2						VUS	VUS
399439	VUS	0.188281	6	Low	chr13	32931829	A	G	NM_000059.4:c.7618-50A>G	-	UTR/intron	0							0	0	0	0.01								DNA			BP4 BP7			Likely Benign	Likely Benign
311356	VUS	0.188237	9	Low	chr13	32971143	A	G	NM_000059.4:c.9610A>G	NP_000050.3:p.Thr3204Ala	missense/inframe	0	0	No functional impact	None	Shyam MAVE	39779848	R/P	0	0.01	0	0	-0.535544	0.44153	0.157303	0.0694538	25382762	no aberration	-	None		BS3	BP1_S	BP5_M	BP7_S	Benign	Benign
445497	VUS	0.188225	5	Low	chr13	32907077	A	G	NM_000059.4:c.1462A>G	NP_000050.3:p.Ile488Val	missense/inframe	0	0						0	0	0	0	-0.601982							None			BP1_S			Likely Benign	Benign
323645	VUS	0.187966	6	Low	chr13	32912765	G	A	NM_000059.4:c.4273G>A	NP_000050.3:p.Asp1425Asn	missense/inframe								0	0	0	0	-0.355488							None			BP1_S			Likely Benign	Benign
197594	VUS	0.187811	15	Low	chr13	32907408	C	T	NM_000059.4:c.1793C>T	NP_000050.3:p.Thr598Ile	missense/inframe	0	3.219e-05	No functional impact	None	Biswas2020	33293522	R/P	0	0	0.01	0	-0.298701	0.512	0.0535465	0.0274158				None		BS3	BP1_S	BP5_S		Benign	Benign
212806	VUS	0.18775	12	Low	chr13	32913659	A	G	NM_000059.4:c.5167A>G	NP_000050.3:p.Thr1723Ala	missense/inframe	2.825e-05	0						0	0	0	0	-0.557825	0.1162		0.1162				None			BP1_S	BP5_M		Likely Benign	Benign
145826	VUS	0.1875	15	Low	chr13	32907384	T	G	NM_000059.4:c.1769T>G	NP_000050.3:p.Phe590Cys	missense/inframe	3.26e-06	0	No functional impact	None|None	Ikegami2020|Mesman2019	32444794|29988080	P|R/P	0	0	0	0	-0.00613712	0.23866		0.23866				None		BS3	BP1_S	BP5		Benign	Benign
567536	VUS	0.187495	5	Low	chr13	32950950	T	A	NM_000059.4:c.8754+22T>A	-	UTR/intron								0	0	0.08	0								DNA			BP4 BP7			Likely Benign	Likely Benign
171308	VUS	0.187389	14	Low	chr13	32954084	A	G	NM_000059.4:c.9117+34A>G	-	UTR/intron	1.089e-05							0.09	0.02	0.33	0.16								DNA			PP3			VUS	Likely Benign
456480	VUS	0.187322	5	Low	chr13	32915286	C	G	NM_000059.4:c.6794C>G	NP_000050.3:p.Ser2265Ter	trunc												0.271449							None			PVS1 PM5_S (PTC)			Pathogenic	Likely Pathogenic
390561	VUS	0.187058	6	Low	chr13	32937554	G	T	NM_000059.4:c.8215G>T	NP_000050.3:p.Val2739Phe	missense/inframe	0		No functional impact	None|None	Shyam MAVE|Couch MAVE	39779848|39779857	R/P|R/P	0	0.01	0	0.02	-0.209128	0.26508	0.258764	0.0685931				DNA		BS3		BP5_M		Likely Benign	Benign
379218	VUS	0.186999	7	Low	chr13	32918837	G	A	NM_000059.4:c.6937+47G>A	-	UTR/intron	0	0						0.02	0	0.02	0								None			BP4 BP7			Likely Benign	Likely Benign
326265	VUS	0.186692	7	Low	chr13	32900796	G	A	NM_000059.4:c.631+46G>A	-	UTR/intron								0	0	0	0								None			BP4 BP7			Likely Benign	Likely Benign
156317	VUS	0.186612	15	Low	chr13	32914413	C	T	NM_000059.4:c.5921C>T	NP_000050.3:p.Thr1974Ile	missense/inframe	0	7.89e-06						0	0	0	0	-0.308594		0.239091	0.239091				None			BP1_S	BP5		Likely Benign	Benign
90783	VUS	0.186605	13	Low	chr13	32900639	C	T	NM_000059.4:c.520C>T	NP_000050.3:p.Arg174Cys	missense/inframe	0							0	0.27	0	0.24	-0.338832	1.39488		1.39488	23983145; 22962691; 21673748; 32123317	_7; _7; _7; _7	r.517_631del; r.517_631del; r.517_631del; r.517_631del	None			PP3		None/BP7_S borderline	VUS	Likely Benign
185788	VUS	0.186594	9	Low	chr13	32912400	G	A	NM_000059.4:c.3908G>A	NP_000050.3:p.Gly1303Asp	missense/inframe								0	0	0	0	-0.535402		0.00883315	0.00883315				None			BP1_S	BP5_S		Benign	Benign
174523	VUS	0.186535	16	Low	chr13	32912529	CTGTTTG	T	NM_000059.4:c.4037_4043delinsT	NP_000050.3:p.Thr1346_Cys1348delinsIle	protein_altering_variant													0.27283		0.27283				None			BP1_S	BP5		Likely Benign	Benign
120137	VUS	0.186467	21	Low	chr13	32953566	A	C	NM_000059.4:c.8867A>C	NP_000050.3:p.Glu2956Ala	missense/inframe	3.25e-06	0	No functional impact	None|None	Shyam MAVE|Couch MAVE	39779848|39779857	R/P|R/P	0	0	0	0	-0.186341		0.0293748	0.0293748				DNA		BS3		BP5_S		Benign	Benign
423044	VUS	0.186408	6	Low	chr13	32910357	G	T	NM_000059.4:c.1910-45G>T	-	UTR/intron								0	0	0	0								None			BP4 BP7			Likely Benign	Likely Benign
245952	VUS	0.186	13	Low	chr13	32912259	A	G	NM_000059.4:c.3767A>G	NP_000050.3:p.His1256Arg	missense/inframe								0.01	0	0.01	0.01	-0.507335	0.30038		0.30038				None			BP1_S	BP5		Likely Benign	Benign
245615	VUS	0.185952	11	Low	chr13	32918651	G	A	NM_000059.4:c.6842-44G>A	-	UTR/intron	2.748e-05	0						0	0.01	0	0								None			BP4 BP7			Likely Benign	Likely Benign
367278	VUS	0.18595	6	Low	chr13	32900175	A	C	NM_000059.4:c.426-63A>C	-	UTR/intron								0	0	0.01	0								None			BP4 BP7			Likely Benign	Likely Benign
162343	VUS	0.185804	10	Low	chr13	32911986	A	G	NM_000059.4:c.3494A>G	NP_000050.3:p.His1165Arg	missense/inframe	7.8e-06	1.233e-05						0	0	0	0	-0.442023		0.0512975	0.0512975				None			BP1_S	BP5_M		Likely Benign	Benign
10477	VUS	0.185626	10	Low	chr13	32905219	ATTT	A	NM_000059.4:c.793+62_793+64del	-	UTR/intron		0																	None			BP4 BP7			Likely Benign	Likely Benign
580260	VUS	0.185394	5	Low	chr13	32890670	G	C	NM_000059.4:c.67+6G>C	-	splice_other								0	0.01	0.03	0.02								PALB2			BP4			VUS	Likely Benign
318707	VUS	0.18534	7	Low	chr13	32910886	C	G	NM_000059.4:c.2394C>G	NP_000050.3:p.Leu798=	synon								0	0	0	0								None			BP1_S			Likely Benign	Benign
224889	VUS	0.185315	10	Low	chr13	32907437	G	A	NM_000059.4:c.1822G>A	NP_000050.3:p.Asp608Asn	missense/inframe								0	0.01	0.02	0.01	-0.485411							None			BP1_S			Likely Benign	Benign
355599	VUS	0.185208	6	Low	chr13	32920905	T	C	NM_000059.4:c.6938-59T>C	-	UTR/intron		0						0	0	0	0.01								None			BP4 BP7			Likely Benign	Likely Benign
419814	VUS	0.185076	6	Low	chr13	32911428	T	C	NM_000059.4:c.2936T>C	NP_000050.3:p.Ile979Thr	missense/inframe								0	0	0	0	-0.298426	2.40298		2.40298				None			BP1_S	PP4		Likely Benign	Benign
102692	VUS	0.184957	26	Low	chr13	32929435	G	A	NM_000059.4:c.7435+10G>A	-	UTR/intron	0							0	0	0	0.04		0.09867		0.09867	31191615	no aberration	-	None			BP4 BP7	BP5_M	BP7_S	Benign	Benign
241186	VUS	0.184772	5	Low	chr13	32907102	C	T	NM_000059.4:c.1487C>T	NP_000050.3:p.Ser496Phe	missense/inframe	0.00274459							0	0	0	0	-0.327753							None	BA1		BP1_S			Benign	Benign
672560	VUS	0.184743	5	Low	chr13	32910846	T	C	NM_000059.4:c.2354T>C	NP_000050.3:p.Ile785Thr	missense/inframe	1.085e-05							0	0	0.01	0	-0.252249							None			BP1_S			Likely Benign	Benign
59192	VUS	0.184367	29	Low	chr13	32921012	C	T	NM_000059.4:c.6986C>T	NP_000050.3:p.Pro2329Leu	missense/inframe	0	5.15e-06	Other	Intermediate|Complete	Ikegami2020|Sahu 2023	32444794|37713444	P|R/P	0.01	0	0	0	0.165891	1.02751	0.609773	0.626548				None			BP1_S			Likely Benign	Benign
127603	VUS	0.184167	20	Low	chr13	32944492	G	T	NM_000059.4:c.8332-47G>T	-	UTR/intron								0	0	0	0								DNA			BP4 BP7			Likely Benign	Likely Benign
146570	VUS	0.184117	17	Low	chr13	32915205	A	G	NM_000059.4:c.6713A>G	NP_000050.3:p.Asp2238Gly	missense/inframe		7.88e-06						0	0	0	0	-0.300624	2.52014		2.52014				None			BP1_S	PP4		Likely Benign	Benign
306398	VUS	0.184017	6	Low	chr13	32911014	G	A	NM_000059.4:c.2522G>A	NP_000050.3:p.Arg841Lys	missense/inframe	0							0	0	0	0	-0.57347	7.64075		7.64075				None			BP1_S	PP4_M		Likely Benign	Likely Benign
144796	VUS	0.183981	16	Low	chr13	32907042	C	G	NM_000059.4:c.1427C>G	NP_000050.3:p.Ser476Cys	missense/inframe	0	0						0	0	0	0	-0.284087	0.09869	0.0022853	0.000225536				None			BP1_S	BP5_VS		Benign	Benign
556897	VUS	0.183734	5	Low	chr13	32972764	G	A	NM_000059.4:c.10114G>A	NP_000050.3:p.Ala3372Thr	missense/inframe								0	0	0	0	-0.79654							None			BP1_S			Likely Benign	Benign
330292	VUS	0.183637	6	Low	chr13	32900323	A	G	NM_000059.4:c.475+36A>G	-	UTR/intron								0	0	0	0								None			BP4 BP7			Likely Benign	Likely Benign
52030	VUS	0.183568	34	Low	chr13	32915357	G	A	NM_000059.4:c.6841+24G>A	-	UTR/intron	0.00017947	0						0	0	0	0								None	BS1		BP4 BP7			Likely Benign	Benign
2007	VUS	0.183048	455	Low	chr13	32972745	C	GAATTATATCT	NM_000059.4:c.10095delinsGAATTATATCT	NP_000050.3:p.Ser3366AsnfsTer4	frameshift_variant																22505045	no aberration	-	None			N/A			VUS	VUS
554101	VUS	0.182842	5	Low	chr13	32953437	A	G	NM_000059.4:c.8755-17A>G	-	UTR/intron	3.26e-06							0	0.01	0	0								DNA			BP4			VUS	Likely Benign
163864	VUS	0.182553	15	Low	chr13	32890604	A	G	NM_000059.4:c.7A>G	NP_000050.3:p.Ile3Val	missense/inframe	0	0						0.01	0	0.02	0.01	-0.648661	0.49006		0.49006				None			BP1_S			Likely Benign	Benign
312158	VUS	0.182437	7	Low	chr13	32914395	C	T	NM_000059.4:c.5903C>T	NP_000050.3:p.Ser1968Leu	missense/inframe	0	0						0.01	0	0.01	0.01	-0.504143	0.28403		0.28403				None			BP1_S	BP5		Likely Benign	Benign
445151	VUS	0.182376	5	Low	chr13	32915060	G	T	NM_000059.4:c.6568G>T	NP_000050.3:p.Val2190Leu	missense/inframe	0	0						0.01	0	0	0	-0.285004	3.8853	0.179818	0.698646				None			BP1_S			Likely Benign	Benign
32312	VUS	0.18229	67	Low	chr13	32890543	GTCT	G	NM_000059.4:c.-39-12_-39-10del	-	UTR/intron		0											3.44299	0.0844265	0.290679	26780556	no aberration	-	None			BP4	BP5	BP7_S	Likely Benign	Benign
296462	VUS	0.182139	7	Low	chr13	32912901	TAAG	T	NM_000059.4:c.4412_4414del	NP_000050.3:p.Arg1471del	missense/inframe																			None			BP1_S			Likely Benign	Benign
448660	VUS	0.181943	7	Low	chr13	32913903	T	C	NM_000059.4:c.5411T>C	NP_000050.3:p.Val1804Ala	missense/inframe	0.00010689	0						0	0	0	0	-0.354437	1.90707	0.124604	0.237629				None	BS1		BP1_S	BP5		Benign	Benign
677854	VUS	0.181942	5	Low	chr13	32915329	A	T	NM_000059.4:c.6837A>T	NP_000050.3:p.Leu2279Phe	missense/inframe		0						0	0	0	0	-0.254668	1.46641	0.343987	0.504427				None			BP1_S			Likely Benign	Benign
186013	VUS	0.181859	10	Low	chr13	32910617	C	G	NM_000059.4:c.2125C>G	NP_000050.3:p.Leu709Val	missense/inframe	7.77e-06							0	0.01	0	0	-0.430427	0.31011	0.149296	0.0462981				None			BP1_S	BP5_S		Benign	Benign
283210	VUS	0.181715	7	Low	chr13	32911340	G	A	NM_000059.4:c.2848G>A	NP_000050.3:p.Val950Ile	missense/inframe	0.00015382							0	0	0	0	-0.466423	0.29457		0.29457				None	BS1		BP1_S	BP5		Benign	Benign
137618	VUS	0.181651	18	Low	chr13	32944659	G	A	NM_000059.4:c.8452G>A	NP_000050.3:p.Val2818Ile	missense/inframe	0	0	No functional impact	None|None	Shyam MAVE|Couch MAVE	39779848|39779857	R/P|R/P	0	0.03	0	0	-0.205222	0.18469		0.18469				DNA		BS3		BP5_M		Likely Benign	Benign
69555	VUS	0.181296	14	Low	chr13	32906958	G	A	NM_000059.4:c.1343G>A	NP_000050.3:p.Arg448His	missense/inframe	0	0						0	0	0	0	-0.440314	0.42128	2.44766	1.03115				None			BP1_S			Likely Benign	Benign
124232	VUS	0.180959	11	Low	chr13	32915015	G	C	NM_000059.4:c.6523G>C	NP_000050.3:p.Glu2175Gln	missense/inframe	0							0.02	0	0	0	-0.093977	0.2366		0.2366				None			BP1_S	BP5		Likely Benign	Benign
156774	VUS	0.180545	12	Low	chr13	32971149	C	G	NM_000059.4:c.9616C>G	NP_000050.3:p.Gln3206Glu	missense/inframe	0	0	No functional impact	None	Shyam MAVE	39779848	R/P	0	0.01	0	0	-0.337731	8.65797	0.654067	5.66289				None		BS3	BP1_S	PP4_M		Likely Benign	Benign
52722	VUS	0.180412	38	Low	chr13	32910951	A	G	NM_000059.4:c.2459A>G	NP_000050.3:p.Asp820Gly	missense/inframe	2.819e-05	5.14e-06						0	0	0	0	-0.290026	0.88673	0.0350116	0.0310458				None			BP1_S	BP5_S		Benign	Benign
299153	VUS	0.180256	5	Low	chr13	32972340	A	T	NM_000059.4:c.9690A>T	NP_000050.3:p.Leu3230Phe	missense/inframe	1.972e-05							0.36	0.03	0	0	-0.414695	0.42167	0.784319	0.330724				None			PP3	BP5		VUS	Likely Benign
365184	VUS	0.180069	7	Low	chr13	32906826	A	G	NM_000059.4:c.1211A>G	NP_000050.3:p.Asn404Ser	missense/inframe								0	0	0	0	-0.482529							None			BP1_S			Likely Benign	Benign
365350	VUS	0.180012	5	Low	chr13	32932072	C	T	NM_000059.4:c.7805+6C>T	-	splice_other			No functional impact	None	Couch MAVE	39779857	R/P	0	0.01	0.01	0.02								DNA		BS3	BP4			Likely Benign	Benign
645641	VUS	0.179893	6	Low	chr13	32913645	A	G	NM_000059.4:c.5153A>G	NP_000050.3:p.Asn1718Ser	missense/inframe	0	0						0	0	0	0	-0.541238	0.61055		0.61055				None			BP1_S			Likely Benign	Benign
308423	VUS	0.179849	7	Low	chr13	32900477	G	T	NM_000059.4:c.516+58G>T	-	UTR/intron		7.88e-06						0	0	0	0								None			BP4 BP7			Likely Benign	Likely Benign
371846	VUS	0.179841	5	Low	chr13	32914866	C	A	NM_000059.4:c.6374C>A	NP_000050.3:p.Thr2125Asn	missense/inframe	0							0	0	0	0	-0.534349							None			BP1_S			Likely Benign	Benign
430073	VUS	0.179731	6	Low	chr13	32912215	T	G	NM_000059.4:c.3723T>G	NP_000050.3:p.Phe1241Leu	missense/inframe	0							0	0	0	0	-0.0502267	0.28545		0.28545				None			BP1_S	BP5		Likely Benign	Benign
176132	VUS	0.179725	15	Low	chr13	32972489	C	A	NM_000059.4:c.9839C>A	NP_000050.3:p.Pro3280His	missense/inframe	3.24e-06	0						0.01	0.01	0	0	-0.184324	0.66011		0.66011				None			BP1_S			Likely Benign	Benign
36678	VUS	0.179636	57	Low	chr13	32893208	A	AT	NM_000059.4:c.68-6_68-5insT	-	splice_other																			PALB2			BP4			VUS	Likely Benign
215087	VUS	0.17962	14	Low	chr13	32913845	A	G	NM_000059.4:c.5353A>G	NP_000050.3:p.Thr1785Ala	missense/inframe								0	0	0	0	-0.501878	0.41245		0.41245				None			BP1_S	BP5		Likely Benign	Benign
477987	VUS	0.179549	6	Low	chr13	32899374	T	C	NM_000059.4:c.425+53T>C	-	UTR/intron								0	0	0	0								None			BP4 BP7			Likely Benign	Likely Benign
3298	VUS	0.179513	190	Low	chr13	32945074	G	T	NM_000059.4:c.8488-19G>T	-	UTR/intron								0.05	0	0.01	0								DNA			BP4			VUS	Likely Benign
40793	VUS	0.179367	46	Low	chr13	32912061	G	A	NM_000059.4:c.3569G>A	NP_000050.3:p.Arg1190Gln	missense/inframe	0.000153	0						0	0	0	0	-0.492024	0.45608	0.610171	0.278287				None	BS1		BP1_S	BP5		Benign	Benign
209011	VUS	0.179346	15	Low	chr13	32954043	A	AACT	NM_000059.4:c.9113_9115dup	NP_000050.3:p.Leu3038dup	missense/inframe																			DNA						VUS	VUS
112597	VUS	0.179303	17	Low	chr13	32944642	G	A	NM_000059.4:c.8435G>A	NP_000050.3:p.Gly2812Glu	missense/inframe		0	Other	None|None|Complete|None	Richardson2021|Shyam MAVE|Couch MAVE|Mesman2019	33609447|39779848|39779857|29988080	P|R/P|R/P|R/P	0.01	0	0	0	0.492469	0.58253	0.0645815	0.0376207				DNA				BP5_S		VUS	Benign
441714	VUS	0.17924	8	Low	chr13	32913276	A	C	NM_000059.4:c.4784A>C	NP_000050.3:p.Gln1595Pro	missense/inframe	3.25e-06							0	0	0	0	-0.256535	0.47355	0.560548	0.265448				None			BP1_S	BP5		Likely Benign	Benign
632556	VUS	0.179227	5	Low	chr13	32913718	CAGT	C	NM_000059.4:c.5229_5231del	NP_000050.3:p.Ser1744del	missense/inframe		0											1.61723	0.0424813	0.068702				None			BP1_S	BP5_M		Likely Benign	Benign
427080	VUS	0.179198	6	Low	chr13	32931842	A	G	NM_000059.4:c.7618-37A>G	-	UTR/intron								0.04	0	0.02	0.02								DNA			BP4 BP7			Likely Benign	Likely Benign
275943	VUS	0.179086	8	Low	chr13	32890710	G	A	NM_000059.4:c.67+46G>A	-	UTR/intron	0	0						0	0	0	0								PALB2			BP4 BP7			Likely Benign	Likely Benign
273856	VUS	0.179083	5	Low	chr13	32913965	G	A	NM_000059.4:c.5473G>A	NP_000050.3:p.Ala1825Thr	missense/inframe								0	0	0	0	-0.397109							None			BP1_S			Likely Benign	Benign
39525	VUS	0.179057	13	Low	chr13	32950860	C	T	NM_000059.4:c.8686C>T	NP_000050.3:p.Arg2896Cys	missense/inframe	6.408e-05	0.00026785	No functional impact	None|None|None|None	Hu2024|Ikegami2020|Shyam MAVE|Couch MAVE	38417439|32444794|39779848|39779857	P|P|R/P|R/P	0	0	0.04	0.01	-0.219815	1.62291	2.86447	4.64878	22505045	no aberration	-	DNA	BS1	BS3		PP4_M	BP7_S	Benign	Benign
109581	VUS	0.178844	9	Low	chr13	32906627	G	A	NM_000059.4:c.1012G>A	NP_000050.3:p.Ala338Thr	missense/inframe	2.524e-05							0	0	0	0	-0.427625	0.01319	0.00670545	8.84449e-05				None			BP1_S	BP5_VS		Benign	Benign
196494	VUS	0.178798	14	Low	chr13	32953860	G	T	NM_000059.4:c.8954-27G>T	-	UTR/intron								0.05	0.09	0.03	0								DNA			BP4 BP7			Likely Benign	Likely Benign
159469	VUS	0.178481	16	Low	chr13	32893375	A	G	NM_000059.4:c.229A>G	NP_000050.3:p.Thr77Ala	missense/inframe	0	1.893e-05						0	0	0	0	-0.0851839	1.01726		1.01726				None			BP1_S			Likely Benign	Benign
322135	VUS	0.178477	6	Low	chr13	32900717	A	G	NM_000059.4:c.598A>G	NP_000050.3:p.Thr200Ala	missense/inframe								0.05	0	0.07	0	-0.203159	1.27777	1.28131	1.63722	32123317	no aberration	-	None			BP1_S		BP7_S	Benign	Benign
403208	VUS	0.17833	6	Low	chr13	32911977	C	T	NM_000059.4:c.3485C>T	NP_000050.3:p.Ala1162Val	missense/inframe	0							0	0	0	0	-0.598177							None			BP1_S			Likely Benign	Benign
9822	VUS	0.178257	189	Low	chr13	32907547	G	GTT	NM_000059.4:c.1909+24_1909+25insTT	-	UTR/intron																			None			BP4 BP7			Likely Benign	Likely Benign
59900	VUS	0.178127	11	Low	chr13	32906480	A	G	NM_000059.4:c.865A>G	NP_000050.3:p.Asn289Asp	missense/inframe	3.34e-06							0	0	0	0	-0.435107		0.188413	0.188413				None			BP1_S	BP5_M		Likely Benign	Benign
84695	VUS	0.177729	28	Low	chr13	32911263	A	T	NM_000059.4:c.2771A>T	NP_000050.3:p.Asn924Ile	missense/inframe	9.69e-06	0						0	0	0	0	-0.140886	0.00081	0.0521163	4.22142e-05				None			BP1_S	BP5_VS		Benign	Benign
130889	VUS	0.17772	18	Low	chr13	32914967	C	G	NM_000059.4:c.6475C>G	NP_000050.3:p.Gln2159Glu	missense/inframe	0	0.00045163						0	0.02	0	0	-0.307173	0.36872		0.36872				None	BS1		BP1_S	BP5		Benign	Benign
260205	VUS	0.177603	9	Low	chr13	32928957	T	C	NM_000059.4:c.7008-41T>C	-	UTR/intron								0	0	0	0								None			BP4 BP7			Likely Benign	Likely Benign
439474	VUS	0.177532	7	Low	chr13	32890586	T	C	NM_000059.4:c.-12T>C	-	UTR/intron								0	0	0.02	0.02		0.82917	0.450732	0.373733				None				BP5		VUS	Likely Benign
135472	VUS	0.177472	13	Low	chr13	32972801	G	A	NM_000059.4:c.10151G>A	NP_000050.3:p.Arg3384Gln	missense/inframe								0	0.03	0	0	-0.563001	0.47342	0.1253	0.0593197				None			BP1_S	BP5_M		Likely Benign	Benign
8808	VUS	0.177233	190	Low	chr13	32937309	C	T	NM_000059.4:c.7977-7C>T	-	splice_other			No functional impact	None|None	Shyam MAVE|Couch MAVE	39779848|39779857	R/P|R/P	0	0	0	0								DNA		BS3	BP4			Likely Benign	Benign
229413	VUS	0.177201	13	Low	chr13	32907533	GTCT	C	NM_000059.4:c.1909+9_1909+12delinsC	-	UTR/intron																			None			BP4 BP7			Likely Benign	Likely Benign
293709	VUS	0.177185	10	Low	chr13	32900338	A	T	NM_000059.4:c.476-41A>T	-	UTR/intron								0	0	0	0								None			BP4 BP7			Likely Benign	Likely Benign
190077	VUS	0.177041	8	Low	chr13	32918638	G	C	NM_000059.4:c.6842-57G>C	-	UTR/intron								0	0.01	0	0								None			BP4 BP7			Likely Benign	Likely Benign
76064	VUS	0.176957	17	Low	chr13	32913027	G	A	NM_000059.4:c.4535G>A	NP_000050.3:p.Arg1512His	missense/inframe	0	0						0	0	0	0	-0.61126	0.13141	0.00438102	0.00057571				None			BP1_S	BP5_VS		Benign	Benign
169309	VUS	0.176877	6	Low	chr13	32968817	C	T	NM_000059.4:c.9257-9C>T	-	UTR/intron	0		No functional impact	None	Couch MAVE	39779857	R/P	0	0	0	0								DNA		BS3	BP4			Likely Benign	Benign
80410	VUS	0.17677	29	Low	chr13	32900436	G	T	NM_000059.4:c.516+17G>T	-	UTR/intron	7.8e-06							0.01	0	0.01	0			2.30274	2.30274				None			BP4 BP7	PP4		VUS	Likely Benign
294928	VUS	0.17671	9	Low	chr13	32930599	A	G	NM_000059.4:c.7470A>G	NP_000050.3:p.Ile2490Met	missense/inframe			No functional impact	None|None	Shyam MAVE|Couch MAVE	39779848|39779857	R/P|R/P	0	0.02	0	0	-0.299821							DNA		BS3				VUS	Benign
32184	VUS	0.176693	47	Low	chr13	32930688	G	A	NM_000059.4:c.7559G>A	NP_000050.3:p.Arg2520Gln	missense/inframe	3.921e-05	7.89e-06	No functional impact	None|None|None|None	Hu2024|Ikegami2020|Shyam MAVE|Couch MAVE	38417439|32444794|39779848|39779857	P|P|R/P|R/P	0	0.1	0	0.02	0.0490233		0.800525	0.800525	22505045	no aberration	-	DNA		BS3			BP7_S	Benign	Benign
136308	VUS	0.176612	17	Low	chr13	32893225	A	G	NM_000059.4:c.79A>G	NP_000050.3:p.Ile27Val	missense/inframe	0							0.01	0	0	0	-0.540662	2.55108	0.0133009	0.0339316	22505045; 30883759; 32641407; 32123317	no aberration; no aberration; _3; no aberration	-; -; r.68_316del; -	PALB2				BP5_S		VUS	Benign
703165	VUS	0.176301	5	Low	chr13	32912933	G	A	NM_000059.4:c.4441G>A	NP_000050.3:p.Glu1481Lys	missense/inframe								0	0	0	0	-0.444114							None			BP1_S			Likely Benign	Benign
14812	VUS	0.176288	60	Low	chr13	32945076	G	T	NM_000059.4:c.8488-17G>T	-	UTR/intron								0.06	0.01	0.01	0								DNA			BP4			VUS	Likely Benign
477709	VUS	0.176166	5	Low	chr13	32953680	C	G	NM_000059.4:c.8953+28C>G	-	UTR/intron								0	0	0	0								DNA			BP4 BP7			Likely Benign	Likely Benign
97856	VUS	0.176045	24	Low	chr13	32905069	A	G	NM_000059.4:c.695A>G	NP_000050.3:p.Tyr232Cys	missense/inframe	1.092e-05	3.218e-05	No functional impact	None	Ikegami2020	32444794	P	0	0.02	0	0	-0.381324	0.28083	0.0205867	0.00578138				None		BS3	BP1_S	BP5_S		Benign	Benign
322347	VUS	0.175783	6	Low	chr13	32911938	T	C	NM_000059.4:c.3446T>C	NP_000050.3:p.Met1149Thr	missense/inframe								0	0	0	0	-0.330992	0.15407		0.15407				None			BP1_S	BP5_M		Likely Benign	Benign
66531	VUS	0.175776	41	Low	chr13	32913683	C	A	NM_000059.4:c.5191C>A	NP_000050.3:p.His1731Asn	missense/inframe	1.957e-05	0						0	0	0.01	0	-0.496253	1.62155	0.0766483	0.124289				None			BP1_S	BP5_M		Likely Benign	Benign
291735	VUS	0.175749	6	Low	chr13	32920920	C	G	NM_000059.4:c.6938-44C>G	-	UTR/intron								0	0	0	0								None			BP4 BP7			Likely Benign	Likely Benign
262666	VUS	0.175698	9	Low	chr13	32937642	T	A	NM_000059.4:c.8303T>A	NP_000050.3:p.Leu2768His	missense/inframe			Other	None|None|None|Complete	Hu2024|Shyam MAVE|Couch MAVE|Sahu 2023	38417439|39779848|39779857|37713444	P|R/P|R/P|R/P	0	0	0	0	0.189951	1.19596	0.156689	0.187394				DNA				BP5_M		VUS	Likely Benign
135893	VUS	0.175612	16	Low	chr13	32918813	A	G	NM_000059.4:c.6937+23A>G	-	UTR/intron	0	0						0.04	0.01	0	0.01		0.89	0.132681	0.118086				None			BP4 BP7	BP5_M		Likely Benign	Benign
53914	VUS	0.175599	36	Low	chr13	32937450	C	T	NM_000059.4:c.8111C>T	NP_000050.3:p.Ser2704Phe	missense/inframe	7.77e-06	1.233e-05	Other	None|Intermediate|None|None	Hu2024|Shyam MAVE|Couch MAVE|Mesman2019	38417439|39779848|39779857|29988080	P|R/P|R/P|R/P	0	0	0	0.01	0.0781939	0.0019	0.00828521	1.57419e-05				DNA				BP5_VS		VUS	Benign
175503	VUS	0.175596	12	Low	chr13	32911491	T	C	NM_000059.4:c.2999T>C	NP_000050.3:p.Ile1000Thr	missense/inframe								0	0	0	0	-0.436834	1.42692		1.42692				None			BP1_S			Likely Benign	Benign
200848	VUS	0.17558	6	Low	chr13	32912895	C	T	NM_000059.4:c.4403C>T	NP_000050.3:p.Ser1468Phe	missense/inframe								0	0	0	0	-0.30174							None			BP1_S			Likely Benign	Benign
3132	VUS	0.175432	379	Low	chr13	32931862	G	T	NM_000059.4:c.7618-17G>T	-	UTR/intron								0	0.02	0.02	0.01								DNA			BP4			VUS	Likely Benign
418621	VUS	0.17522	5	Low	chr13	32914788	G	C	NM_000059.4:c.6296G>C	NP_000050.3:p.Arg2099Thr	missense/inframe								0	0.02	0	0	-0.349503							None			BP1_S			Likely Benign	Benign
274865	VUS	0.175219	8	Low	chr13	32968844	A	T	NM_000059.4:c.9275A>T	NP_000050.3:p.Tyr3092Phe	missense/inframe	2.327e-05		No functional impact	None|None	Shyam MAVE|Couch MAVE	39779848|39779857	R/P|R/P	0	0	0	0	0.0183968	0.65313		0.65313				DNA		BS3				VUS	Benign
325613	VUS	0.175195	8	Low	chr13	32912810	A	G	NM_000059.4:c.4318A>G	NP_000050.3:p.Lys1440Glu	missense/inframe	0	7.88e-06						0	0	0	0	-0.116693	0.21093		0.21093				None			BP1_S	BP5_M		Likely Benign	Benign
315085	VUS	0.175101	10	Low	chr13	32910840	T	G	NM_000059.4:c.2348T>G	NP_000050.3:p.Val783Gly	missense/inframe	0	5.14e-06						0	0	0	0	-0.294476	0.55539	0.0598543	0.0332425				None			BP1_S	BP5_S		Benign	Benign
216228	VUS	0.175038	10	Low	chr13	32913365	G	A	NM_000059.4:c.4873G>A	NP_000050.3:p.Glu1625Lys	missense/inframe	0.00010742							0	0	0	0	-0.46846	0.95158	0.193695	0.184316				None	BS1		BP1_S	BP5_M		Benign	Benign
288865	VUS	0.175031	9	Low	chr13	32913506	T	C	NM_000059.4:c.5014T>C	NP_000050.3:p.Tyr1672His	missense/inframe	4.481e-05							0	0	0	0	-0.1985							None			BP1_S			Likely Benign	Benign
154782	VUS	0.17494	20	Low	chr13	32912054	A	G	NM_000059.4:c.3562A>G	NP_000050.3:p.Ile1188Val	missense/inframe	0	5.14e-06						0	0	0	0	-0.651748	1.8757		1.8757				None			BP1_S			Likely Benign	Benign
234421	VUS	0.174853	9	Low	chr13	32910779	C	G	NM_000059.4:c.2287C>G	NP_000050.3:p.His763Asp	missense/inframe		0						0	0	0	0	-0.231152	0.78117		0.78117				None			BP1_S			Likely Benign	Benign
108691	VUS	0.174774	22	Low	chr13	32953524	C	T	NM_000059.4:c.8825C>T	NP_000050.3:p.Ala2942Val	missense/inframe		0	No functional impact	None|None	Shyam MAVE|Couch MAVE	39779848|39779857	R/P|R/P	0	0.01	0	0	-0.0392611	0.20672		0.20672				DNA		BS3		BP5_M		Likely Benign	Benign
104675	VUS	0.17468	6	Low	chr13	32968803	C	A	NM_000059.4:c.9257-23C>A	-	UTR/intron	0	5.14e-06						0	0	0	0								DNA			BP4 BP7			Likely Benign	Likely Benign
251214	VUS	0.17466	9	Low	chr13	32906586	G	C	NM_000059.4:c.971G>C	NP_000050.3:p.Arg324Thr	missense/inframe	1.998e-05	0	No functional impact	None	Ikegami2020	32444794	P	0	0	0	0.01	-0.368499	0.49325	0.000807288	0.000398195				None		BS3	BP1_S	BP5_VS		Benign	Benign
188688	VUS	0.174616	10	Low	chr13	32910822	A	G	NM_000059.4:c.2330A>G	NP_000050.3:p.Asp777Gly	missense/inframe	7.78e-06							0	0	0	0.01	-0.2979	0.56007		0.56007				None			BP1_S			Likely Benign	Benign
347284	VUS	0.174307	7	Low	chr13	32899356	G	A	NM_000059.4:c.425+35G>A	-	UTR/intron								0	0	0	0								None			BP4 BP7			Likely Benign	Likely Benign
111948	VUS	0.174258	12	Low	chr13	32954275	A	T	NM_000059.4:c.9249A>T	NP_000050.3:p.Lys3083Asn	missense/inframe	0	0	No functional impact	None|None	Shyam MAVE|Couch MAVE	39779848|39779857	R/P|R/P	0	0.01	0	0	-0.106647	0.45399		0.45399				DNA		BS3		BP5		Likely Benign	Benign
728540	VUS	0.174173	5	Low	chr13	32900784	GC	G	NM_000059.4:c.631+35del	-	UTR/intron																			None			BP4 BP7			Likely Benign	Likely Benign
138089	VUS	0.174155	20	Low	chr13	32972930	A	C	NM_000059.4:c.*23A>C	-	UTR/intron		0						0	0	0	0								None						VUS	VUS
173745	VUS	0.174101	12	Low	chr13	32930531	A	G	NM_000059.4:c.7436-34A>G	-	UTR/intron	0	0						0.02	0.01	0	0.01								None			BP4 BP7			Likely Benign	Likely Benign
655454	VUS	0.173904	5	Low	chr13	32953874	T	C	NM_000059.4:c.8954-13T>C	-	UTR/intron								0.02	0.17	0	0.09								DNA						VUS	VUS
70138	VUS	0.173857	28	Low	chr13	32954216	G	A	NM_000059.4:c.9190G>A	NP_000050.3:p.Asp3064Asn	missense/inframe	1.31e-05	0	No functional impact	None|None|None	Shyam MAVE|Couch MAVE|Biswas2020	39779848|39779857|33293522	R/P|R/P|R/P	0	0.05	0	0	-0.182537	0.52574	0.000134373	7.06453e-05				DNA		BS3		BP5_VS		Benign	Benign
126807	VUS	0.173848	15	Low	chr13	32905219	A	ATTT	NM_000059.4:c.793+62_793+64dup	-	UTR/intron																			None			BP4 BP7			Likely Benign	Likely Benign
311390	VUS	0.173703	7	Low	chr13	32971063	A	G	NM_000059.4:c.9530A>G	NP_000050.3:p.Glu3177Gly	missense/inframe	9.67e-06		No functional impact	None|None	Shyam MAVE|Couch MAVE	39779848|39779857	R/P|R/P	0.03	0	0	0	0.0880156	0.91639		0.91639				DNA		BS3				VUS	Benign
181986	VUS	0.173576	12	Low	chr13	32910773	T	C	NM_000059.4:c.2281T>C	NP_000050.3:p.Tyr761His	missense/inframe	0							0	0	0	0	-0.461439	0.58345		0.58345				None			BP1_S			Likely Benign	Benign
221905	VUS	0.173551	10	Low	chr13	32913479	G	C	NM_000059.4:c.4987G>C	NP_000050.3:p.Val1663Leu	missense/inframe		0						0	0	0	0	-0.492549	0.5692		0.5692				None			BP1_S			Likely Benign	Benign
275061	VUS	0.17353	7	Low	chr13	32953507	G	C	NM_000059.4:c.8808G>C	NP_000050.3:p.Leu2936Phe	missense/inframe	0		Other	Intermediate|Complete	Shyam MAVE|Couch MAVE	39779848|39779857	R/P|R/P	0	0	0	0	-0.0809299	2.18925		2.18925				DNA				PP4		VUS	Likely Benign
159705	VUS	0.173448	13	Low	chr13	32969074	A	G	NM_000059.4:c.9501+4A>G	-	splice_other	3.24e-06	1.233e-05	Other	Complete|None	Shyam MAVE|Couch MAVE	39779848|39779857	R/P|R/P	0.01	0.01	0.02	0.01		0.00724	0.408613	0.00295836	22505045; 21673748; 25382762	no aberration; no aberration; no aberration	-; -; -	DNA			BP4	BP5_S	BP7_S	Benign	Benign
240091	VUS	0.173437	10	Low	chr13	32913656	A	T	NM_000059.4:c.5164A>T	NP_000050.3:p.Ser1722Cys	missense/inframe	0	3.216e-05						0	0	0	0	-0.444288	0.80786		0.80786				None			BP1_S			Likely Benign	Benign
94058	VUS	0.173413	23	Low	chr13	32911271	A	G	NM_000059.4:c.2779A>G	NP_000050.3:p.Met927Val	missense/inframe								0	0	0.01	0	-0.3791	0.07041	0.951555	0.066999				None			BP1_S	BP5_M		Likely Benign	Benign
172424	VUS	0.173301	15	Low	chr13	32911472	G	A	NM_000059.4:c.2980G>A	NP_000050.3:p.Ala994Thr	missense/inframe	0	0						0	0	0	0	-0.561089	1.13557		1.13557				None			BP1_S			Likely Benign	Benign
21016	VUS	0.172947	74	Low	chr13	32905116	G	A	NM_000059.4:c.742G>A	NP_000050.3:p.Ala248Thr	missense/inframe	0.00013162	0.00031554						0.05	0	0	0	-0.182055		0.0110579	0.0110579				None	BS1		BP1_S	BP5_S		Benign	Benign
838663	VUS	0.17294	5	Low	chr13	32914857	T	C	NM_000059.4:c.6365T>C	NP_000050.3:p.Met2122Thr	missense/inframe								0	0.01	0	0	-0.560468							None			BP1_S			Likely Benign	Benign
76260	VUS	0.172872	21	Low	chr13	32929011	C	T	NM_000059.4:c.7021C>T	NP_000050.3:p.Arg2341Cys	missense/inframe	1.312e-05							0.01	0.04	0	0.01	-0.0405146	3.89225		3.89225	32123317	no aberration	-	None			BP1_S	PP4	BP7_S	Benign	Benign
415136	VUS	0.172817	6	Low	chr13	32890548	C	T	NM_000059.4:c.-39-11C>T	-	UTR/intron	9.71e-06							0.01	0.01	0.06	0.02								None			BP4			VUS	Likely Benign
76035	VUS	0.172764	31	Low	chr13	32954268	T	C	NM_000059.4:c.9242T>C	NP_000050.3:p.Val3081Ala	missense/inframe	3.24e-06	0	No functional impact	None|None|None	Hu2024|Shyam MAVE|Couch MAVE	38417439|39779848|39779857	P|R/P|R/P	0.04	0.01	0	0.01	0.107262	0.01393	0.00775071	0.000107967	32123317	no aberration	-	DNA		BS3		BP5_VS	BP7_S	Benign	Benign
214911	VUS	0.172651	8	Low	chr13	32890702	G	A	NM_000059.4:c.67+38G>A	-	UTR/intron	0	0						0	0	0	0								PALB2			BP4 BP7			Likely Benign	Likely Benign
199428	VUS	0.172594	12	Low	chr13	32914668	G	A	NM_000059.4:c.6176G>A	NP_000050.3:p.Ser2059Asn	missense/inframe	0	1.892e-05						0	0.02	0	0	-0.236349	0.19189		0.19189				None			BP1_S	BP5_M		Likely Benign	Benign
461931	VUS	0.172578	5	Low	chr13	32912632	TAAA	T	NM_000059.4:c.4141_4143del	NP_000050.3:p.Lys1381del	missense/inframe													0.27231		0.27231				None			BP1_S	BP5		Likely Benign	Benign
24110	VUS	0.172396	72	Low	chr13	32954049	C	T	NM_000059.4:c.9116C>T	NP_000050.3:p.Pro3039Leu	missense/inframe	8.558e-05	2.961e-05	No functional impact	None|None	Hu2024|Shyam MAVE|Couch MAVE	38417439|39779848|39779857	P|R/P|R/P	0	0.25	0.01	0.08	-0.140976	0.00076	9.89282e-06	7.51854e-09	23451180; 22505045; 21735045; 27495310; 27886673	no aberration; no aberration; no aberration; no aberration; NA	-; -; -; -; NA	DNA		BS3	PP3	BP5_VS	BP7_S	Benign	Benign
465234	VUS	0.172308	5	Low	chr13	32911906	G	C	NM_000059.4:c.3414G>C	NP_000050.3:p.Gln1138His	missense/inframe		0						0	0	0	0	-0.375239							None			BP1_S			Likely Benign	Benign
30510	VUS	0.172275	60	Low	chr13	32900240	CTGT	C	NM_000059.4:c.433_435del	NP_000050.3:p.Val145del	missense/inframe	3.24e-06	2.963e-05											0.00542	0.00043716	2.36941e-06	22505045	no aberration	-	None			BP1_S	BP5_VS	BP7_S	Benign	Benign
42009	VUS	0.17203	45	Low	chr13	32900477	G	A	NM_000059.4:c.516+58G>A	-	UTR/intron		2.961e-05						0	0	0	0			0.151765	0.151765				None			BP4 BP7	BP5_M		Likely Benign	Benign
366176	VUS	0.171902	7	Low	chr13	32910795	C	T	NM_000059.4:c.2303C>T	NP_000050.3:p.Thr768Ile	missense/inframe								0	0	0	0	-0.327508	0.2706		0.2706				None			BP1_S	BP5		Likely Benign	Benign
373352	VUS	0.171737	6	Low	chr13	32930617	G	C	NM_000059.4:c.7488G>C	NP_000050.3:p.Lys2496Asn	missense/inframe	7.653e-05	0	No functional impact	None|None	Shyam MAVE|Couch MAVE	39779848|39779857	R/P|R/P	0.1	0.07	0	0.02	-0.110184	1.07	0.349346	0.3738				DNA		BS3		BP5		Likely Benign	Benign
435651	VUS	0.171652	7	Low	chr13	32913048	C	G	NM_000059.4:c.4556C>G	NP_000050.3:p.Pro1519Arg	missense/inframe		0						0	0	0	0	-0.0605851	0.73714		0.73714				None			BP1_S			Likely Benign	Benign
150313	VUS	0.171604	16	Low	chr13	32890639	T	TTTA	NM_000059.4:c.44_45insATT	NP_000050.3:p.Ile14_Phe15insLeu	missense/inframe	0												0.8612	0.116861	0.100641				PALB2				BP5_M		VUS	Likely Benign
366339	VUS	0.171557	6	Low	chr13	32912657	T	G	NM_000059.4:c.4165T>G	NP_000050.3:p.Phe1389Val	missense/inframe	0	0						0	0	0	0	-0.332234	1.03099		1.03099				None			BP1_S			Likely Benign	Benign
499169	VUS	0.171489	5	Low	chr13	32905141	C	T	NM_000059.4:c.767C>T	NP_000050.3:p.Thr256Ile	missense/inframe								0	0.02	0	0	-0.458859							None			BP1_S			Likely Benign	Benign
461935	VUS	0.171354	6	Low	chr13	32914977	A	G	NM_000059.4:c.6485A>G	NP_000050.3:p.Lys2162Arg	missense/inframe	1.259e-05							0.02	0	0	0.01	-0.240565		0.376889	0.376889				None			BP1_S	BP5		Likely Benign	Benign
139825	VUS	0.171132	14	Low	chr13	32900342	A	G	NM_000059.4:c.476-37A>G	-	UTR/intron	9.25e-05	4.683e-05						0	0	0	0								None			BP4 BP7			Likely Benign	Likely Benign
79290	VUS	0.171095	27	Low	chr13	32920938	T	C	NM_000059.4:c.6938-26T>C	-	UTR/intron	2.006e-05							0	0	0	0			3.11834	3.11834	22505045; 27886673	no aberration; NA	-; NA	None			BP4 BP7	PP4	BP7_S	Likely Benign	Benign
61318	VUS	0.171086	36	Low	chr13	32969112	TC	T	NM_000059.4:c.9501+43del	-	UTR/intron	7.58e-05																		DNA			BP4 BP7			Likely Benign	Likely Benign
49405	VUS	0.170993	31	Low	chr13	32954039	C	G	NM_000059.4:c.9106C>G	NP_000050.3:p.Gln3036Glu	missense/inframe	0.00022705	0	No functional impact	None|None|None	Shyam MAVE|Couch MAVE|Sullivan2021	39779848|39779857|33314489	R/P|R/P|R/P	0	0.15	0.12	0.06	-0.12896	0.20973	0.0258681	0.00542531				DNA	BS1	BS3		BP5_S		Benign	Benign
245506	VUS	0.170974	11	Low	chr13	32910458	A	G	NM_000059.4:c.1966A>G	NP_000050.3:p.Thr656Ala	missense/inframe	0	5.14e-06						0	0	0	0	-0.61943	0.33182	0.190811	0.063315				None			BP1_S	BP5_M		Likely Benign	Benign
240951	VUS	0.170928	11	Low	chr13	32899178	A	G	NM_000059.4:c.317-35A>G	-	UTR/intron	0	0						0.03	0	0	0			0.0368941	0.0368941				None			BP4 BP7	BP5_S		Likely Benign	Benign
33276	VUS	0.170917	47	Low	chr13	32972852	C	T	NM_000059.4:c.10202C>T	NP_000050.3:p.Thr3401Met	missense/inframe	0	1.233e-05						0	0.02	0	0	-0.332646	3.41863	0.0192315	0.0657454				None			BP1_S	BP5_M		Likely Benign	Benign
291646	VUS	0.170776	6	Low	chr13	32915315	G	A	NM_000059.4:c.6823G>A	NP_000050.3:p.Glu2275Lys	missense/inframe	0							0	0	0	0.01	-0.254666	0.6995	0.205938	0.144054				None			BP1_S	BP5_M		Likely Benign	Benign
142697	VUS	0.170583	11	Low	chr13	32968952	G	A	NM_000059.4:c.9383G>A	NP_000050.3:p.Arg3128Gln	missense/inframe	0.00011066		No functional impact	None|None|None	Hu2024|Shyam MAVE|Couch MAVE	38417439|39779848|39779857	P|R/P|R/P	0	0	0	0	-0.0653318	0.58048	0.136874	0.0794524				DNA	BS1	BS3		BP5_M		Benign	Benign
271129	VUS	0.170525	5	Low	chr13	32913288	A	G	NM_000059.4:c.4796A>G	NP_000050.3:p.Asn1599Ser	missense/inframe		0						0	0	0	0	-0.61626	0.2461		0.2461				None			BP1_S	BP5		Likely Benign	Benign
373361	VUS	0.170483	6	Low	chr13	32911836	C	G	NM_000059.4:c.3344C>G	NP_000050.3:p.Ser1115Cys	missense/inframe		0						0	0	0	0	-0.168364	1.36875		1.36875				None			BP1_S			Likely Benign	Benign
121259	VUS	0.170453	22	Low	chr13	32944689	A	G	NM_000059.4:c.8482A>G	NP_000050.3:p.Ile2828Val	missense/inframe	0		No functional impact	None|None	Shyam MAVE|Couch MAVE	39779848|39779857	R/P|R/P	0	0	0	0	-0.316495	0.73112		0.73112				DNA		BS3				VUS	Benign
589150	VUS	0.170421	5	Low	chr13	32913930	T	C	NM_000059.4:c.5438T>C	NP_000050.3:p.Leu1813Pro	missense/inframe								0	0	0	0	-0.471776							None			BP1_S			Likely Benign	Benign
59190	VUS	0.170388	36	Low	chr13	32969027	G	C	NM_000059.4:c.9458G>C	NP_000050.3:p.Gly3153Ala	missense/inframe	2.499e-05	1.233e-05	No functional impact	None|None	Shyam MAVE|Couch MAVE	39779848|39779857	R/P|R/P	0	0	0	0	-0.152556	0.14739	0.00378474	0.000557833				DNA		BS3		BP5_VS		Benign	Benign
350238	VUS	0.170386	7	Low	chr13	32899321	G	T	NM_000059.4:c.425G>T	NP_000050.3:p.Ser142Ile	missense/inframe			No functional impact	None	Mesman2020	32398771	R/P	0.01	0.92	0	0.97	-0.173728	0.18083		0.18083	21638052; 33469799; 32398771	_4; _4, _3-4, _4-5; _4, _4-7	r.317_425; r.68_425del, r.317_425del, r.317del_475del; r.317_425del, r.317_631del	None		BS3	PP3	BP5_M	None	Likely Benign	Benign
516186	VUS	0.170373	5	Low	chr13	32907546	T	TA	NM_000059.4:c.1909+22_1909+23insA	-	UTR/intron																			None			BP4 BP7			Likely Benign	Likely Benign
256863	VUS	0.170295	10	Low	chr13	32913617	G	T	NM_000059.4:c.5125G>T	NP_000050.3:p.Asp1709Tyr	missense/inframe	0							0	0	0	0	-0.469653							None			BP1_S			Likely Benign	Benign
190845	VUS	0.170285	13	Low	chr13	32929032	A	C	NM_000059.4:c.7042A>C	NP_000050.3:p.Asn2348His	missense/inframe	0	7.88e-06						0	0	0	0	-0.283201	0.83075		0.83075				None			BP1_S			Likely Benign	Benign
547468	VUS	0.170205	5	Low	chr13	32910893	A	G	NM_000059.4:c.2401A>G	NP_000050.3:p.Asn801Asp	missense/inframe	3.25e-06	0						0	0	0	0.03	-0.3898							None			BP1_S			Likely Benign	Benign
186362	VUS	0.17009	14	Low	chr13	32910881	A	G	NM_000059.4:c.2389A>G	NP_000050.3:p.Lys797Glu	missense/inframe		7.88e-06						0	0	0	0	-0.417139	0.77495		0.77495				None			BP1_S			Likely Benign	Benign
41060	VUS	0.169903	55	Low	chr13	32906380	T	TA	NM_000059.4:c.794-27dup	-	UTR/intron	2.611e-05	2.045e-05																	None			BP4 BP7			Likely Benign	Likely Benign
201497	VUS	0.1697	10	Low	chr13	32945196	C	T	NM_000059.4:c.8591C>T	NP_000050.3:p.Ala2864Val	missense/inframe			Other	Complete|None	Shyam MAVE|Couch MAVE	39779848|39779857	R/P|R/P	0	0.02	0	0.01	-0.282862	0.5019		0.5019				DNA						VUS	VUS
18011	VUS	0.169549	112	Low	chr13	32907533	GTCT	G	NM_000059.4:c.1909+11_1909+13del	-	UTR/intron																			None			BP4 BP7			Likely Benign	Likely Benign
380537	VUS	0.16952	5	Low	chr13	32929320	G	A	NM_000059.4:c.7330G>A	NP_000050.3:p.Asp2444Asn	missense/inframe								0	0	0	0	-0.53915							None			BP1_S			Likely Benign	Benign
242787	VUS	0.169506	11	Low	chr13	32914785	C	T	NM_000059.4:c.6293C>T	NP_000050.3:p.Ser2098Phe	missense/inframe	3.3e-06	3.219e-05						0.01	0	0	0	-0.368358	0.07897	0.154005	0.0121618				None			BP1_S	BP5_S		Benign	Benign
267770	VUS	0.169488	8	Low	chr13	32911016	G	C	NM_000059.4:c.2524G>C	NP_000050.3:p.Val842Leu	missense/inframe	9.741e-05	0						0	0	0	0	-0.544579							None			BP1_S			Likely Benign	Benign
90278	VUS	0.169436	28	Low	chr13	32893387	T	A	NM_000059.4:c.241T>A	NP_000050.3:p.Phe81Ile	missense/inframe	1.823e-05	0						0	0	0	0	-0.0911433		0.0820935	0.0820935	32641407	no aberration	-	None			BP1_S	BP5_M	BP7_S	Benign	Benign
642919	VUS	0.169313	6	Low	chr13	32903627	G	C	NM_000059.4:c.679G>C	NP_000050.3:p.Ala227Pro	missense/inframe								0	0.01	0	0.01	-0.188612							None			BP1_S			Likely Benign	Benign
207322	VUS	0.169252	9	Low	chr13	32972941	T	C	NM_000059.4:c.*34T>C	-	UTR/intron								0	0	0	0								None						VUS	VUS
203007	VUS	0.16919	13	Low	chr13	32953857	A	T	NM_000059.4:c.8954-30A>T	-	UTR/intron	0	5.14e-06						0.03	0.02	0.02	0								DNA			BP4 BP7			Likely Benign	Likely Benign
264176	VUS	0.169089	8	Low	chr13	32912895	C	G	NM_000059.4:c.4403C>G	NP_000050.3:p.Ser1468Cys	missense/inframe								0	0	0	0	-0.462358	0.78235		0.78235				None			BP1_S			Likely Benign	Benign
92845	VUS	0.169023	29	Low	chr13	32914890	CAAA	C	NM_000059.4:c.6399_6401del	NP_000050.3:p.Asn2135del	missense/inframe	3.33e-06												0.86805	0.0481692	0.0418132				None			BP1_S	BP5_S		Benign	Benign
392860	VUS	0.168921	5	Low	chr13	32968781	C	G	NM_000059.4:c.9257-45C>G	-	UTR/intron	0							0	0	0	0								DNA			BP4 BP7			Likely Benign	Likely Benign
22839	VUS	0.168892	87	Low	chr13	32907535	C	CTTT	NM_000059.4:c.1909+20_1909+22dup	-	UTR/intron																			None			BP4 BP7			Likely Benign	Likely Benign
111775	VUS	0.168718	17	Low	chr13	32911689	A	G	NM_000059.4:c.3197A>G	NP_000050.3:p.Asn1066Ser	missense/inframe	0							0	0	0	0	-0.528429	0.39796		0.39796				None			BP1_S	BP5		Likely Benign	Benign
618520	VUS	0.168692	5	Low	chr13	32971149	C	CAAA	NM_000059.4:c.9617_9619dup	NP_000050.3:p.Gln3206_Ile3207insLys	missense/inframe	3.24e-06													0.43095	0.43095				None			BP1_S	BP5		Likely Benign	Benign
93141	VUS	0.168557	26	Low	chr13	32906456	G	A	NM_000059.4:c.841G>A	NP_000050.3:p.Asp281Asn	missense/inframe	0.00013428	0.00011128						0	0	0	0	-0.415811	0.37211	0.0847047	0.0315195				None	BS1		BP1_S	BP5_S		Benign	Benign
194769	VUS	0.168484	11	Low	chr13	32914300	G	A	NM_000059.4:c.5808G>A	NP_000050.3:p.Met1936Ile	missense/inframe	0	0						0	0	0	0	-0.402838							None			BP1_S			Likely Benign	Benign
422201	VUS	0.168315	5	Low	chr13	32912159	C	T	NM_000059.4:c.3667C>T	NP_000050.3:p.His1223Tyr	missense/inframe	2.336e-05	0						0	0	0	0	-0.256081							None			BP1_S			Likely Benign	Benign
327205	VUS	0.16812	5	Low	chr13	32912627	C	G	NM_000059.4:c.4135C>G	NP_000050.3:p.Gln1379Glu	missense/inframe								0	0	0	0	-0.494503							None			BP1_S			Likely Benign	Benign
214261	VUS	0.16784	12	Low	chr13	32893210	A	AT	NM_000059.4:c.68-3dup	-	splice_other																			PALB2			BP4			VUS	Likely Benign
183893	VUS	0.167807	14	Low	chr13	32953445	T	C	NM_000059.4:c.8755-9T>C	-	UTR/intron	0.00020164		No functional impact	None	Couch MAVE	39779857	R/P	0	0.01	0	0								DNA	BS1	BS3	BP4			Benign	Benign
43842	VUS	0.167716	48	Low	chr13	32906415	G	A	NM_000059.4:c.800G>A	NP_000050.3:p.Gly267Glu	missense/inframe	2.541e-05	1.234e-05						0	0	0	0	-0.473002	0.00072	0.00645716	4.64916e-06				None			BP1_S	BP5_VS		Benign	Benign
149956	VUS	0.16771	10	Low	chr13	32929409	TGAA	T	NM_000059.4:c.7426_7428del	NP_000050.3:p.Glu2476del	missense/inframe	0	0																	None			BP1_S			Likely Benign	Benign
261173	VUS	0.167709	12	Low	chr13	32911580	T	G	NM_000059.4:c.3088T>G	NP_000050.3:p.Phe1030Val	missense/inframe	3.25e-06	0						0	0	0	0	-0.237365	0.21378	0.0432791	0.00925221				None			BP1_S	BP5_S		Benign	Benign
258046	VUS	0.167512	6	Low	chr13	32907320	C	A	NM_000059.4:c.1705C>A	NP_000050.3:p.Gln569Lys	missense/inframe		0						0	0	0	0	-0.392437	1.03247	0.122205	0.126173				None			BP1_S	BP5_M		Likely Benign	Benign
143083	VUS	0.167449	19	Low	chr13	32914229	T	G	NM_000059.4:c.5737T>G	NP_000050.3:p.Cys1913Gly	missense/inframe		5.14e-06						0	0	0	0	-0.379427		0.0118604	0.0118604				None			BP1_S	BP5_S		Benign	Benign
21945	VUS	0.167243	94	Low	chr13	32954037	A	C	NM_000059.4:c.9104A>C	NP_000050.3:p.Tyr3035Ser	missense/inframe	6.004e-05	2.961e-05	Other	None|None|Intermediate|None|None|None	Hu2024|Ikegami2020|Shyam MAVE|Couch MAVE|Sullivan2021|Mesman2019	38417439|32444794|39779848|39779857|33314489|29988080	P|P|R/P|R/P|R/P|R/P	0.02	0	0.01	0	0.0653004	0	6.71209e-06	0	21673748; 32123317	no aberration; no aberration	-; -	DNA				BP5_VS		VUS	Benign
156233	VUS	0.167006	16	Low	chr13	32931967	G	A	NM_000059.4:c.7706G>A	NP_000050.3:p.Gly2569Asp	missense/inframe	0	0	No functional impact	None	Couch MAVE	39779857	R/P	0.02	0.03	0.02	0.43	0.0342994	0.21134		0.21134				DNA		BS3	PP3	BP5_M		Likely Benign	Benign
150128	VUS	0.166968	13	Low	chr13	32907093	C	T	NM_000059.4:c.1478C>T	NP_000050.3:p.Pro493Leu	missense/inframe								0	0	0	0	-0.479021	0.6072	0.0795225	0.0482861				None			BP1_S	BP5_S		Benign	Benign
579043	VUS	0.166856	6	Low	chr13	32921056	T	A	NM_000059.4:c.7007+23T>A	-	UTR/intron								0	0	0	0								None			BP4 BP7			Likely Benign	Likely Benign
100057	VUS	0.166792	29	Low	chr13	32950842	C	A	NM_000059.4:c.8668C>A	NP_000050.3:p.Leu2890Ile	missense/inframe	3.24e-06	0	No functional impact	None|None	Shyam MAVE|Couch MAVE	39779848|39779857	R/P|R/P	0	0	0	0	-0.260306	0.71766	0.0687987	0.0493741				DNA		BS3		BP5_S		Benign	Benign
313762	VUS	0.166733	5	Low	chr13	32954109	C	T	NM_000059.4:c.9118-35C>T	-	UTR/intron								0.03	0	0.01	0								DNA			BP4 BP7			Likely Benign	Likely Benign
62477	VUS	0.166521	38	Low	chr13	32915198	G	A	NM_000059.4:c.6706G>A	NP_000050.3:p.Glu2236Lys	missense/inframe	3.129e-05	0						0	0.03	0	0.01	0.0482766	0.06902	8.65938e-05	5.9767e-06				None			BP1_S	BP5_VS		Benign	Benign
186818	VUS	0.166416	11	Low	chr13	32972951	C	T	NM_000059.4:c.*44C>T	-	UTR/intron								0	0	0	0								None						VUS	VUS
183085	VUS	0.16636	13	Low	chr13	32912651	T	A	NM_000059.4:c.4159T>A	NP_000050.3:p.Leu1387Ile	missense/inframe	0	0						0	0	0	0	-0.330063	0.0477		0.0477				None			BP1_S	BP5_S		Benign	Benign
89529	VUS	0.166359	23	Low	chr13	32930592	G	A	NM_000059.4:c.7463G>A	NP_000050.3:p.Arg2488Lys	missense/inframe	3.23e-06		No functional impact	None|None|None	Shyam MAVE|Couch MAVE|Biswas2020	39779848|39779857|33293522	R/P|R/P|R/P	0.02	0	0	0	0.270689	2.07981	0.188713	0.392488	22505045; 21673748	no aberration; no aberration	-; -	DNA		BS3		BP5	BP7_S	Benign	Benign
170345	VUS	0.166331	12	Low	chr13	32911563	T	C	NM_000059.4:c.3071T>C	NP_000050.3:p.Ile1024Thr	missense/inframe	0							0	0	0	0	-0.0084788	0.49006		0.49006				None			BP1_S			Likely Benign	Benign
272414	VUS	0.166306	10	Low	chr13	32914959	C	T	NM_000059.4:c.6467C>T	NP_000050.3:p.Ser2156Phe	missense/inframe	3.45e-06							0.01	0.01	0	0	-0.122168	1.08009		1.08009				None			BP1_S			Likely Benign	Benign
227186	VUS	0.166152	8	Low	chr13	32905012	T	C	NM_000059.4:c.682-44T>C	-	UTR/intron	0							0	0	0	0								None			BP4 BP7			Likely Benign	Likely Benign
336243	VUS	0.166073	5	Low	chr13	32913596	C	T	NM_000059.4:c.5104C>T	NP_000050.3:p.Pro1702Ser	missense/inframe	5.214e-05							0	0	0	0	-0.561514	1.41305		1.41305				None			BP1_S			Likely Benign	Benign
57234	VUS	0.166068	30	Low	chr13	32944627	C	T	NM_000059.4:c.8420C>T	NP_000050.3:p.Ser2807Leu	missense/inframe	2.321e-05	4.685e-05	Other	None|Complete|None	Hu2024|Shyam MAVE|Couch MAVE	38417439|39779848|39779857	P|R/P|R/P	0.33	0.12	0	0.09	0.0364493	0.20112	0.428069	0.0860933				DNA			PP3	BP5_M		VUS	Likely Benign
378472	VUS	0.165933	7	Low	chr13	32910443	G	T	NM_000059.4:c.1951G>T	NP_000050.3:p.Asp651Tyr	missense/inframe	0							0.01	0.01	0	0	-0.478121	0.51653		0.51653				None			BP1_S			Likely Benign	Benign
328942	VUS	0.16577	5	Low	chr13	32936617	C	T	NM_000059.4:c.7806-43C>T	-	UTR/intron								0	0	0.01	0								DNA			BP4 BP7			Likely Benign	Likely Benign
663985	VUS	0.165665	6	Low	chr13	32907012	A	G	NM_000059.4:c.1397A>G	NP_000050.3:p.Asn466Ser	missense/inframe	0	0						0.01	0	0.15	0	-0.455055							None						VUS	VUS
836756	VUS	0.165662	5	Low	chr13	32931853	TTTTTGTGTGTGTTTA	T	NM_000059.4:c.7618-17_7618-3del	-	UTR/intron																			DNA			BP4			VUS	Likely Benign
228309	VUS	0.165564	11	Low	chr13	32944533	G	T	NM_000059.4:c.8332-6G>T	-	splice_other	0	0	No functional impact	None	Couch MAVE	39779857	R/P	0.01	0.06	0.03	0								DNA		BS3	BP4			Likely Benign	Benign
73504	VUS	0.165524	36	Low	chr13	32971114	C	A	NM_000059.4:c.9581C>A	NP_000050.3:p.Pro3194Gln	missense/inframe	3.23e-06	5.14e-06	No functional impact	None	Shyam MAVE	39779848	R/P	0	0	0	0	-0.257295	0.05233	0.00797059	0.000417101				None		BS3	BP1_S	BP5_VS		Benign	Benign
143886	VUS	0.165492	20	Low	chr13	32911593	T	C	NM_000059.4:c.3101T>C	NP_000050.3:p.Ile1034Thr	missense/inframe	0	0						0	0	0	0	0.233375	0.67649		0.67649				None			BP1_S			Likely Benign	Benign
64706	VUS	0.165472	31	Low	chr13	32930577	G	A	NM_000059.4:c.7448G>A	NP_000050.3:p.Ser2483Asn	missense/inframe	1.31e-05	0	No functional impact	None|None|None|None	Hu2024|Shyam MAVE|Couch MAVE|Biswas2020	38417439|39779848|39779857|33293522	P|R/P|R/P|R/P	0.35	0.06	0	0.01	-0.30509	0.36052	0.124084	0.0447348				DNA		BS3	PP3	BP5_S		Benign	Benign
84265	VUS	0.165447	19	Low	chr13	32971138	C	T	NM_000059.4:c.9605C>T	NP_000050.3:p.Pro3202Leu	missense/inframe	0		No functional impact	None	Shyam MAVE	39779848	R/P	0.01	0	0	0	-0.533538	0.72873		0.72873	22505045	no aberration	-	None		BS3	BP1_S		BP7_S	Benign	Benign
38556	VUS	0.165419	33	Low	chr13	32913023	G	A	NM_000059.4:c.4531G>A	NP_000050.3:p.Glu1511Lys	missense/inframe	8.54e-05	3.218e-05						0	0	0	0	-0.531111	0.6119	0.00393223	0.00240613				None			BP1_S	BP5_VS		Benign	Benign
48735	VUS	0.165331	39	Low	chr13	32930522	T	G	NM_000059.4:c.7436-43T>G	-	UTR/intron	3.172e-05	2.961e-05						0	0.01	0	0								None			BP4 BP7			Likely Benign	Likely Benign
313959	VUS	0.165292	6	Low	chr13	32953944	A	G	NM_000059.4:c.9011A>G	NP_000050.3:p.Lys3004Arg	missense/inframe			No functional impact	None|None	Shyam MAVE|Couch MAVE	39779848|39779857	R/P|R/P	0.12	0	0.02	0	-0.308923	0.29888		0.29888				DNA		BS3		BP5		Likely Benign	Benign
165374	VUS	0.165211	8	Low	chr13	32914377	T	C	NM_000059.4:c.5885T>C	NP_000050.3:p.Ile1962Thr	missense/inframe	3.24e-06	5.14e-06						0	0.01	0	0	-0.650495							None			BP1_S			Likely Benign	Benign
257176	VUS	0.165165	11	Low	chr13	32906930	T	G	NM_000059.4:c.1315T>G	NP_000050.3:p.Phe439Val	missense/inframe		0						0	0	0	0	-0.348006	0.78117	0.00112615	0.000879718				None			BP1_S	BP5_VS		Benign	Benign
146367	VUS	0.165131	9	Low	chr13	32953904	C	T	NM_000059.4:c.8971C>T	NP_000050.3:p.Arg2991Cys	missense/inframe	0		Other	None|Intermediate|None	Hu2024|Shyam MAVE|Couch MAVE	38417439|39779848|39779857	P|R/P|R/P	0.08	0.17	0	0.03	-0.166647							DNA						VUS	VUS
400066	VUS	0.165063	6	Low	chr13	32920901	A	T	NM_000059.4:c.6938-63A>T	-	UTR/intron								0	0	0	0								None			BP4 BP7			Likely Benign	Likely Benign
150942	VUS	0.164919	16	Low	chr13	32968907	T	C	NM_000059.4:c.9338T>C	NP_000050.3:p.Ile3113Thr	missense/inframe	0	0	No functional impact	None|None|None	Hu2024|Shyam MAVE|Couch MAVE	38417439|39779848|39779857	P|R/P|R/P	0	0	0	0	0.0676313	0.56245	0.00639864	0.00359892				DNA		BS3		BP5_S		Benign	Benign
62127	VUS	0.164909	40	Low	chr13	32911072	C	A	NM_000059.4:c.2580C>A	NP_000050.3:p.Ile860=	synon								0	0	0	0								None			BP1_S			Likely Benign	Benign
330486	VUS	0.164793	8	Low	chr13	32931863	T	G	NM_000059.4:c.7618-16T>G	-	UTR/intron								0.13	0.04	0.1	0.16		0.22607		0.22607				DNA				BP5_M		VUS	Likely Benign
301342	VUS	0.164784	9	Low	chr13	32953592	G	C	NM_000059.4:c.8893G>C	NP_000050.3:p.Asp2965His	missense/inframe		0	No functional impact	None|None|None	Hu2024|Shyam MAVE|Couch MAVE	38417439|39779848|39779857	P|R/P|R/P	0.01	0	0	0	-0.0136449	1.14742		1.14742				DNA		BS3				VUS	Benign
361632	VUS	0.164558	8	Low	chr13	32918655	T	C	NM_000059.4:c.6842-40T>C	-	UTR/intron								0	0.01	0	0								None			BP4 BP7			Likely Benign	Likely Benign
340132	VUS	0.164503	8	Low	chr13	32971219	A	T	NM_000059.4:c.9648+38A>T	-	UTR/intron	6.734e-05	0						0	0	0	0								None			BP4 BP7			Likely Benign	Likely Benign
189780	VUS	0.164227	11	Low	chr13	32912582	A	G	NM_000059.4:c.4090A>G	NP_000050.3:p.Ile1364Val	missense/inframe	7.81e-06	0						0	0	0	0	-0.505078	1.02304	0.00657969	0.00673129				None			BP1_S	BP5_S		Benign	Benign
411608	VUS	0.164226	7	Low	chr13	32913177	A	C	NM_000059.4:c.4685A>C	NP_000050.3:p.Gln1562Pro	missense/inframe	4.583e-05							0	0	0	0	-0.303002	31.937		31.937				None			BP1_S	PP4_S		VUS	Likely Benign
745571	VUS	0.164015	5	Low	chr13	32900605	A	T	NM_000059.4:c.517-31A>T	-	UTR/intron								0.02	0	0.02	0								None			BP4 BP7			Likely Benign	Likely Benign
205926	VUS	0.163912	14	Low	chr13	32912264	A	G	NM_000059.4:c.3772A>G	NP_000050.3:p.Ile1258Val	missense/inframe	0							0	0	0	0	-0.541756	0.13176		0.13176				None			BP1_S	BP5_M		Likely Benign	Benign
97273	VUS	0.163793	26	Low	chr13	32903524	A	G	NM_000059.4:c.632-56A>G	-	UTR/intron								0.02	0.01	0	0								None			BP4 BP7			Likely Benign	Likely Benign
157647	VUS	0.163745	7	Low	chr13	32905013	T	C	NM_000059.4:c.682-43T>C	-	UTR/intron	0	0						0.01	0	0	0								None			BP4 BP7			Likely Benign	Likely Benign
177360	VUS	0.163724	15	Low	chr13	32905109	A	C	NM_000059.4:c.735A>C	NP_000050.3:p.Arg245Ser	missense/inframe	9.143e-05	9.451e-05						0.02	0	0	0	-0.318189	0.91833		0.91833				None			BP1_S			Likely Benign	Benign
287821	VUS	0.16369	12	Low	chr13	32907549	A	AT	NM_000059.4:c.1909+25_1909+26insT	-	UTR/intron																			None			BP4 BP7			Likely Benign	Likely Benign
260561	VUS	0.163347	10	Low	chr13	32914151	A	G	NM_000059.4:c.5659A>G	NP_000050.3:p.Thr1887Ala	missense/inframe	0							0	0	0	0	-0.31594	0.55606		0.55606				None			BP1_S			Likely Benign	Benign
77607	VUS	0.163315	33	Low	chr13	32953601	A	G	NM_000059.4:c.8902A>G	NP_000050.3:p.Thr2968Ala	missense/inframe	9.73e-06	0	No functional impact	None	Shyam MAVE	39779848	R/P	0	0	0	0	-0.485891	1.8544	0.0567867	0.105305				DNA		BS3		BP5_M		Likely Benign	Benign
599081	VUS	0.163297	6	Low	chr13	32900714	G	C	NM_000059.4:c.595G>C	NP_000050.3:p.Ala199Pro	missense/inframe	0							0.06	0	0.04	0	-0.120995							None			BP1_S			Likely Benign	Benign
574454	VUS	0.163261	6	Low	chr13	32907240	T	C	NM_000059.4:c.1625T>C	NP_000050.3:p.Ile542Thr	missense/inframe	0							0	0	0	0	-0.399207	1.09058		1.09058				None			BP1_S			Likely Benign	Benign
352331	VUS	0.163118	6	Low	chr13	32937601	T	G	NM_000059.4:c.8262T>G	NP_000050.3:p.His2754Gln	missense/inframe		0	No functional impact	None|None	Shyam MAVE|Couch MAVE	39779848|39779857	R/P|R/P	0	0.01	0	0.06	-0.115552							DNA		BS3				VUS	Benign
474650	VUS	0.16309	6	Low	chr13	32930567	T	G	NM_000059.4:c.7438T>G	NP_000050.3:p.Leu2480Val	missense/inframe	2.32e-05		No functional impact	None	Couch MAVE	39779857	R/P	0.03	0	0	0.01	-0.0598381	0.98781		0.98781				None		BS3	BP1_S			Benign	Benign
379295	VUS	0.163008	6	Low	chr13	32914462	T	C	NM_000059.4:c.5970T>C	NP_000050.3:p.Asp1990=	synon								0	0	0	0								None			BP1_S			Likely Benign	Benign
151336	VUS	0.16291	16	Low	chr13	32937473	G	A	NM_000059.4:c.8134G>A	NP_000050.3:p.Asp2712Asn	missense/inframe	0	2.045e-05	No functional impact	None|None|None	Hu2024|Shyam MAVE|Couch MAVE	38417439|39779848|39779857	P|R/P|R/P	0	0	0	0.01	-0.203302	0.51548		0.51548				DNA		BS3				VUS	Benign
20116	VUS	0.162867	92	Low	chr13	32911436	A	C	NM_000059.4:c.2944A>C	NP_000050.3:p.Ile982Leu	missense/inframe	3.151e-05	5.14e-06						0	0	0	0	-0.420054	4e-05	1.65213	6.60853e-05				None			BP1_S	BP5_VS		Benign	Benign
12345	VUS	0.16274	123	Low	chr13	32914127	G	A	NM_000059.4:c.5635G>A	NP_000050.3:p.Glu1879Lys	missense/inframe	0.0001782	7.239e-05						0	0	0	0	-0.225732	0.05391	9.14555e-06	4.93037e-07				None	BS1		BP1_S	BP5_VS		Benign	Benign
135206	VUS	0.162687	20	Low	chr13	32893262	C	T	NM_000059.4:c.116C>T	NP_000050.3:p.Ala39Val	missense/inframe	0	5.14e-06						0	0	0	0	-0.323256	0.02188	7.89286e-05	1.72696e-06	28608266			PALB2				BP5_VS		VUS	Benign
138238	VUS	0.162621	14	Low	chr13	32907533	GTC	CT	NM_000059.4:c.1909+9_1909+11delinsCT	-	UTR/intron																			None			BP4 BP7			Likely Benign	Likely Benign
217442	VUS	0.162597	12	Low	chr13	32972584	A	G	NM_000059.4:c.9934A>G	NP_000050.3:p.Ile3312Val	missense/inframe	7.77e-06							0.01	0.01	0	0	-0.72086	0.56691	0.00866514	0.00491235				None			BP1_S	BP5_S		Benign	Benign
658589	VUS	0.162539	5	Low	chr13	32911911	G	C	NM_000059.4:c.3419G>C	NP_000050.3:p.Ser1140Thr	missense/inframe		0						0	0	0	0	-0.383669							None			BP1_S			Likely Benign	Benign
156678	VUS	0.162517	11	Low	chr13	32900625	T	C	NM_000059.4:c.517-11T>C	-	UTR/intron	9.68e-06	0						0	0.29	0	0.29		0.27656		0.27656				None			PP3	BP5		VUS	Likely Benign
469878	VUS	0.162435	5	Low	chr13	32930729	G	A	NM_000059.4:c.7600G>A	NP_000050.3:p.Ala2534Thr	missense/inframe			No functional impact	None	Shyam MAVE	39779848	R/P	0.01	0	0	0	-0.0988136	0.44976	0.181959	0.0818379				DNA		BS3		BP5_M		Likely Benign	Benign
307128	VUS	0.162402	9	Low	chr13	32890605	T	C	NM_000059.4:c.8T>C	NP_000050.3:p.Ile3Thr	missense/inframe								0	0	0.02	0.02	-0.485355							None			BP1_S			Likely Benign	Benign
360714	VUS	0.162173	8	Low	chr13	32912355	A	G	NM_000059.4:c.3863A>G	NP_000050.3:p.Asn1288Ser	missense/inframe	9.176e-05	0						0	0	0	0	-0.555243							None			BP1_S			Likely Benign	Benign
197825	VUS	0.162086	16	Low	chr13	32972522	C	G	NM_000059.4:c.9872C>G	NP_000050.3:p.Ser3291Cys	missense/inframe	3.24e-06	0	Other	Intermediate|None	Ikegami2020|Mesman2019	32444794|29988080	P|R/P	0.03	0.02	0	0	-0.15738	1.24791	0.119035	0.148545				None			BP1_S	BP5_M		Likely Benign	Benign
315591	VUS	0.161992	9	Low	chr13	32929041	G	C	NM_000059.4:c.7051G>C	NP_000050.3:p.Ala2351Pro	missense/inframe	0	0						0	0.02	0	0.01	-0.207971	1.08514	2.95517	3.20677				None			BP1_S	PP4		Likely Benign	Benign
101861	VUS	0.161802	25	Low	chr13	32913764	A	G	NM_000059.4:c.5272A>G	NP_000050.3:p.Asn1758Asp	missense/inframe	0	0						0	0.01	0	0.01	-0.518429	0.22399	0.727461	0.162944				None			BP1_S	BP5_M		Likely Benign	Benign
393523	VUS	0.161796	9	Low	chr13	32954132	TG	T	NM_000059.4:c.9118-11del	-	UTR/intron																			DNA			BP4			VUS	Likely Benign
532541	VUS	0.16166	7	Low	chr13	32968970	G	T	NM_000059.4:c.9401G>T	NP_000050.3:p.Gly3134Val	missense/inframe	0	0	No functional impact	None	Shyam MAVE	39779848	R/P	0	0	0	0	0.0708217	1.02928		1.02928				DNA		BS3				VUS	Benign
230992	VUS	0.161573	11	Low	chr13	32890625	A	G	NM_000059.4:c.28A>G	NP_000050.3:p.Thr10Ala	missense/inframe								0	0	0.01	0.01	-0.307286	0.25452	3.27366	0.833211	31843900	no aberration	-	PALB2						VUS	VUS
129560	VUS	0.161522	16	Low	chr13	32945144	G	A	NM_000059.4:c.8539G>A	NP_000050.3:p.Glu2847Lys	missense/inframe	0		Other	Intermediate|None|None|None	Hart2020|Ikegami2020|Shyam MAVE|Couch MAVE	29884841|32444794|39779848|39779857	P|P|R/P|R/P	0	0.02	0	0	0.358559							DNA						VUS	VUS
390804	VUS	0.161265	7	Low	chr13	32918675	T	C	NM_000059.4:c.6842-20T>C	-	UTR/intron								0	0.02	0	0.01								None			BP4			VUS	Likely Benign
19404	VUS	0.161053	88	Low	chr13	32972938	C	T	NM_000059.4:c.*31C>T	-	UTR/intron	3.192e-05	5.14e-06						0	0	0	0								None						VUS	VUS
184776	VUS	0.160969	15	Low	chr13	32971075	T	G	NM_000059.4:c.9542T>G	NP_000050.3:p.Met3181Arg	missense/inframe			No functional impact	None|None	Shyam MAVE|Couch MAVE	39779848|39779857	R/P|R/P	0.02	0.01	0.01	0	-0.0497043	3.55442	0.0832453	0.295889				DNA		BS3		BP5		Likely Benign	Benign
70102	VUS	0.160934	30	Low	chr13	32932074	A	G	NM_000059.4:c.7805+8A>G	-	splice_other	0	0	No functional impact	None	Couch MAVE	39779857	R/P	0	0	0.1	0.01		0.41948	0.275327	0.115494				DNA		BS3	BP4 BP7	BP5_M		Benign	Benign
340408	VUS	0.160903	7	Low	chr13	32930783	CAG	C	NM_000059.4:c.7617+40_7617+41del	-	UTR/intron																			DNA			BP4 BP7			Likely Benign	Likely Benign
84741	VUS	0.160728	28	Low	chr13	32912241	A	G	NM_000059.4:c.3749A>G	NP_000050.3:p.Glu1250Gly	missense/inframe	0	2.045e-05						0	0	0	0	-0.380713	0.1054	0.00130453	0.000137497				None			BP1_S	BP5_VS		Benign	Benign
626229	VUS	0.160709	5	Low	chr13	32953662	T	A	NM_000059.4:c.8953+10T>A	-	UTR/intron			Other	Intermediate	Couch MAVE	39779857	R/P	0	0	0	0								DNA			BP4 BP7			Likely Benign	Likely Benign
356108	VUS	0.160644	7	Low	chr13	32914067	A	G	NM_000059.4:c.5575A>G	NP_000050.3:p.Ile1859Val	missense/inframe								0.01	0	0	0	-0.30362	0.55323		0.55323				None			BP1_S			Likely Benign	Benign
312181	VUS	0.160475	6	Low	chr13	32915315	G	C	NM_000059.4:c.6823G>C	NP_000050.3:p.Glu2275Gln	missense/inframe								0	0	0	0	-0.245523							None			BP1_S			Likely Benign	Benign
175033	VUS	0.160471	14	Low	chr13	32911995	T	A	NM_000059.4:c.3503T>A	NP_000050.3:p.Met1168Lys	missense/inframe	7.8e-06							0	0	0	0	-0.487859		0.0387854	0.0387854				None			BP1_S	BP5_S		Benign	Benign
26940	VUS	0.160465	39	Low	chr13	32899249	G	A	NM_000059.4:c.353G>A	NP_000050.3:p.Arg118His	missense/inframe	2.317e-05	7.89e-06						0	0.03	0	0.02	-0.455989	1.10847	0.0121839	0.0135055				None			BP1_S	BP5_S		Benign	Benign
179876	VUS	0.160329	14	Low	chr13	32899219	A	G	NM_000059.4:c.323A>G	NP_000050.3:p.Asn108Ser	missense/inframe	0.00022411	0	No functional impact	None	Ikegami2020	32444794	P	0.01	0	0	0	-0.489346	1.44373	0.597839	0.863118				None	BS1	BS3	BP1_S			Benign	Benign
99395	VUS	0.160316	23	Low	chr13	32900462	G	A	NM_000059.4:c.516+43G>A	-	UTR/intron	0							0.01	0	0	0								None			BP4 BP7			Likely Benign	Likely Benign
90596	VUS	0.160003	24	Low	chr13	32937381	C	G	NM_000059.4:c.8042C>G	NP_000050.3:p.Thr2681Arg	missense/inframe		5.14e-06	No functional impact	None|None|None	Shyam MAVE|Couch MAVE|Biswas2020	39779848|39779857|33293522	R/P|R/P|R/P	0	0.01	0	0.01	0.0806779	0.11251		0.11251	28339459	no aberration		DNA		BS3		BP5_M	BP7_S	Benign	Benign
84260	VUS	0.159976	27	Low	chr13	32890718	A	G	NM_000059.4:c.67+54A>G	-	UTR/intron		0						0	0	0.01	0.01								PALB2			BP4 BP7			Likely Benign	Likely Benign
305765	VUS	0.159871	5	Low	chr13	32900805	C	T	NM_000059.4:c.631+55C>T	-	UTR/intron								0.02	0	0.03	0								None			BP4 BP7			Likely Benign	Likely Benign
70118	VUS	0.15983	33	Low	chr13	32914617	A	G	NM_000059.4:c.6125A>G	NP_000050.3:p.Gln2042Arg	missense/inframe	9.149e-05	0.0002192						0	0.01	0	0.01	-0.491502	0.74952		0.74952				None	BS1		BP1_S			Benign	Benign
41659	VUS	0.159807	49	Low	chr13	32900768	G	A	NM_000059.4:c.631+18G>A	-	UTR/intron	1.945e-05	1.233e-05						0.01	0	0	0								None			BP4 BP7			Likely Benign	Likely Benign
172795	VUS	0.15975	14	Low	chr13	32911802	A	C	NM_000059.4:c.3310A>C	NP_000050.3:p.Thr1104Pro	missense/inframe	1.355e-05							0	0	0	0	-0.0862479	0.11339	0.0387854	0.00439787				None			BP1_S	BP5_S		Benign	Benign
108949	VUS	0.159702	20	Low	chr13	32950754	A	T	NM_000059.4:c.8633-53A>T	-	UTR/intron								0	0	0	0								DNA			BP4 BP7			Likely Benign	Likely Benign
542827	VUS	0.159668	5	Low	chr13	32913702	A	T	NM_000059.4:c.5210A>T	NP_000050.3:p.Asp1737Val	missense/inframe			No functional impact	None	Ikegami2020	32444794	P	0	0	0	0	-0.328404							None		BS3	BP1_S			Benign	Benign
173261	VUS	0.159561	11	Low	chr13	32906831	GCCC	ACCG	NM_000059.4:c.1216_1219delinsACCG	NP_000050.3:p.Ala406_Gln407delinsThrGlu	missense/inframe																			None			BP1_S			Likely Benign	Benign
347901	VUS	0.159508	9	Low	chr13	32914509	G	C	NM_000059.4:c.6017G>C	NP_000050.3:p.Ser2006Thr	missense/inframe	3.24e-06							0	0.02	0	0.01	-0.491206	1.37223	0.00195744	0.00268606				None			BP1_S	BP5_VS		Benign	Benign
104744	VUS	0.159487	16	Low	chr13	32907432	C	T	NM_000059.4:c.1817C>T	NP_000050.3:p.Pro606Leu	missense/inframe		5.14e-06						0	0	0.01	0	-0.48763	2.16183	0.253777	0.548622				None			BP1_S			Likely Benign	Benign
256978	VUS	0.159428	7	Low	chr13	32971170	A	G	NM_000059.4:c.9637A>G	NP_000050.3:p.Asn3213Asp	missense/inframe			No functional impact	None	Shyam MAVE	39779848	R/P	0	0	0	0	-0.455754	0.788		0.788				None		BS3	BP1_S			Benign	Benign
141508	VUS	0.159303	16	Low	chr13	32937663	T	C	NM_000059.4:c.8324T>C	NP_000050.3:p.Met2775Thr	missense/inframe		7.88e-06	No functional impact	None|None	Shyam MAVE|Couch MAVE	39779848|39779857	R/P|R/P	0	0	0.01	0	0.0232208	1.20088	2.39022	2.87036				DNA		BS3		PP4		Likely Benign	Benign
72333	VUS	0.15925	22	Low	chr13	32930636	G	A	NM_000059.4:c.7507G>A	NP_000050.3:p.Val2503Ile	missense/inframe	0	1.891e-05	No functional impact	None|None	Shyam MAVE|Couch MAVE	39779848|39779857	R/P|R/P	0.06	0	0	0	-0.338243	3.553	4.78523	17.0019				DNA		BS3		PP4_M		Likely Benign	Likely Benign
334544	VUS	0.159114	6	Low	chr13	32911703	C	T	NM_000059.4:c.3211C>T	NP_000050.3:p.His1071Tyr	missense/inframe	0	0						0	0	0	0	-0.613487	0.44569		0.44569				None			BP1_S	BP5		Likely Benign	Benign
134375	VUS	0.159039	16	Low	chr13	32913708	ATTTAAG	A	NM_000059.4:c.5218_5223del	NP_000050.3:p.Leu1740_Ser1741del	missense/inframe	0.00011084	0																	None	BS1		BP1_S			Benign	Benign
18275	VUS	0.159004	76	Low	chr13	32972804	G	A	NM_000059.4:c.10154G>A	NP_000050.3:p.Arg3385His	missense/inframe	3.24e-06	5.14e-06	No functional impact	None	Ikegami2020	32444794	P	0	0.02	0	0	-0.78913	1.55213	0.00178563	0.00277154				None		BS3	BP1_S	BP5_VS		Benign	Benign
535137	VUS	0.158801	5	Low	chr13	32936728	G	A	NM_000059.4:c.7874G>A	NP_000050.3:p.Arg2625Lys	missense/inframe	0		No functional impact	None|None|None	Hu2024|Shyam MAVE|Couch MAVE	38417439|39779848|39779857	P|R/P|R/P	0.02	0.12	0.03	0	0.0165701							DNA		BS3				VUS	Benign
184528	VUS	0.158777	11	Low	chr13	32914787	A	G	NM_000059.4:c.6295A>G	NP_000050.3:p.Arg2099Gly	missense/inframe	2.377e-05	4.682e-05						0	0.02	0	0	-0.363777	0.27463		0.27463				None			BP1_S	BP5		Likely Benign	Benign
344138	VUS	0.158503	7	Low	chr13	32913882	C	G	NM_000059.4:c.5390C>G	NP_000050.3:p.Ala1797Gly	missense/inframe	7.78e-06	0						0	0	0	0	-0.506381	0.75658	0.0106438	0.00805291				None			BP1_S	BP5_S		Benign	Benign
44812	VUS	0.158412	46	Low	chr13	32932020	C	T	NM_000059.4:c.7759C>T	NP_000050.3:p.Leu2587Phe	missense/inframe	4.512e-05	0	No functional impact	None|None|None|None	Hu2024|Shyam MAVE|Couch MAVE|Biswas2020	38417439|39779848|39779857|33293522	P|R/P|R/P|R/P	0	0	0.04	0.01	0.147986	0.00214	0.000407761	8.72609e-07				DNA		BS3		BP5_VS		Benign	Benign
683189	VUS	0.158361	5	Low	chr13	32936674	C	T	NM_000059.4:c.7820C>T	NP_000050.3:p.Thr2607Ile	missense/inframe			No functional impact	None|None	Shyam MAVE|Couch MAVE	39779848|39779857	R/P|R/P	0.04	0	0	0.01	0.166573	0.69971		0.69971	22505045; 31843900	no aberration; no aberration	-; -	DNA		BS3			BP7_S	Benign	Benign
341325	VUS	0.158214	6	Low	chr13	32905192	A	G	NM_000059.4:c.793+25A>G	-	UTR/intron								0	0	0	0								None			BP4 BP7			Likely Benign	Likely Benign
54974	VUS	0.158211	40	Low	chr13	32899161	A	G	NM_000059.4:c.317-52A>G	-	UTR/intron		3.217e-05						0.03	0	0	0								None			BP4 BP7			Likely Benign	Likely Benign
119243	VUS	0.158204	10	Low	chr13	32914362	T	C	NM_000059.4:c.5870T>C	NP_000050.3:p.Ile1957Thr	missense/inframe	1.085e-05	0						0	0.01	0	0	-0.593537	1.51103	0.0281554	0.0425437				None			BP1_S	BP5_S		Benign	Benign
589404	VUS	0.158197	7	Low	chr13	32890542	G	T	NM_000059.4:c.-39-17G>T	-	UTR/intron								0.02	0.01	0.08	0								None			BP4			VUS	Likely Benign
285915	VUS	0.158174	10	Low	chr13	32913987	C	G	NM_000059.4:c.5495C>G	NP_000050.3:p.Ser1832Cys	missense/inframe	5.462e-05	7.89e-06						0	0	0	0	-0.104955	0.31218		0.31218				None			BP1_S	BP5		Likely Benign	Benign
111187	VUS	0.158104	24	Low	chr13	32953455	G	T	NM_000059.4:c.8756G>T	NP_000050.3:p.Gly2919Val	missense/inframe		5.14e-06	No functional impact	None|None	Shyam MAVE|Couch MAVE	39779848|39779857	R/P|R/P	0.03	0.02	0	0	-0.246321	0.06381	0.062851	0.00401052				DNA		BS3		BP5_S		Benign	Benign
476305	VUS	0.157828	5	Low	chr13	32900664	A	G	NM_000059.4:c.545A>G	NP_000050.3:p.Glu182Gly	missense/inframe								0.15	0	0.14	0	-0.231077							None						VUS	VUS
471032	VUS	0.157764	6	Low	chr13	32914225	T	G	NM_000059.4:c.5733T>G	NP_000050.3:p.Asp1911Glu	missense/inframe								0.01	0	0	0	-0.49549							None			BP1_S			Likely Benign	Benign
261207	VUS	0.157729	8	Low	chr13	32893381	A	G	NM_000059.4:c.235A>G	NP_000050.3:p.Ile79Val	missense/inframe	0	0						0.01	0	0.01	0	-0.503001							None			BP1_S			Likely Benign	Benign
78581	VUS	0.157453	17	Low	chr13	32913233	G	A	NM_000059.4:c.4741G>A	NP_000050.3:p.Glu1581Lys	missense/inframe	0	0						0	0	0	0	-0.342903	0.61614		0.61614				None			BP1_S			Likely Benign	Benign
713060	VUS	0.157373	5	Low	chr13	32929416	GA	CC	NM_000059.4:c.7426_7427delinsCC	NP_000050.3:p.Glu2476Pro	missense/inframe																			None			BP1_S			Likely Benign	Benign
387937	VUS	0.157146	6	Low	chr13	32944589	C	G	NM_000059.4:c.8382C>G	NP_000050.3:p.Phe2794Leu	missense/inframe		0	No functional impact	None|None|None	Hu2024|Shyam MAVE|Couch MAVE	38417439|39779848|39779857	P|R/P|R/P	0.01	0.02	0.01	0	0.0551713	0.69927		0.69927				DNA		BS3				VUS	Benign
322666	VUS	0.157139	9	Low	chr13	32905052	G	T	NM_000059.4:c.682-4G>T	-	splice_other								0	0	0	0								None			BP4			VUS	Likely Benign
82157	VUS	0.157106	31	Low	chr13	32912402	A	G	NM_000059.4:c.3910A>G	NP_000050.3:p.Thr1304Ala	missense/inframe	2.18e-05							0	0	0	0	-0.609521	0.70044	0.00106599	0.000746659				None			BP1_S	BP5_VS		Benign	Benign
468045	VUS	0.157073	5	Low	chr13	32911211	A	G	NM_000059.4:c.2719A>G	NP_000050.3:p.Lys907Glu	missense/inframe								0	0	0	0	-0.439073	0.73524		0.73524				None			BP1_S			Likely Benign	Benign
523297	VUS	0.157042	5	Low	chr13	32910974	T	C	NM_000059.4:c.2482T>C	NP_000050.3:p.Tyr828His	missense/inframe								0	0	0	0	-0.132804							None			BP1_S			Likely Benign	Benign
343596	VUS	0.156897	5	Low	chr13	32903624	A	G	NM_000059.4:c.676A>G	NP_000050.3:p.Thr226Ala	missense/inframe	0							0	0	0	0	-0.365392							None			BP1_S			Likely Benign	Benign
383059	VUS	0.156879	9	Low	chr13	32893181	T	C	NM_000059.4:c.68-33T>C	-	UTR/intron								0	0	0	0								PALB2			BP4 BP7			Likely Benign	Likely Benign
585127	VUS	0.15687	5	Low	chr13	32931921	A	G	NM_000059.4:c.7660A>G	NP_000050.3:p.Ser2554Gly	missense/inframe			No functional impact	None|None|None	Hu2024|Shyam MAVE|Couch MAVE	38417439|39779848|39779857	P|R/P|R/P	0.01	0.07	0.04	0.01	0.0873439	0.92387		0.92387				DNA		BS3				VUS	Benign
179051	VUS	0.156772	10	Low	chr13	32913741	C	T	NM_000059.4:c.5249C>T	NP_000050.3:p.Ser1750Phe	missense/inframe	3.26e-06							0	0	0	0	-0.487542	0.04084	1.12262	0.0458476				None			BP1_S	BP5_S		Benign	Benign
70181	VUS	0.156402	15	Low	chr13	32972800	C	T	NM_000059.4:c.10150C>T	NP_000050.3:p.Arg3384Ter	stop_start_other	4.583e-05	0										0.281708		0.0535647	0.0535647				None			N/A	BP5_M		VUS	Likely Benign
90296	VUS	0.156388	17	Low	chr13	32913187	G	T	NM_000059.4:c.4695G>T	NP_000050.3:p.Lys1565Asn	missense/inframe		5.14e-06						0	0	0.01	0	-0.512556	0.24747		0.24747				None			BP1_S	BP5		Likely Benign	Benign
128114	VUS	0.156372	8	Low	chr13	32929071	C	T	NM_000059.4:c.7081C>T	NP_000050.3:p.His2361Tyr	missense/inframe	0							0	0	0	0	-0.129954							None			BP1_S			Likely Benign	Benign
339808	VUS	0.156222	6	Low	chr13	32954049	C	G	NM_000059.4:c.9116C>G	NP_000050.3:p.Pro3039Arg	missense/inframe	3.29e-06	0	No functional impact	None|None|None	Shyam MAVE|Couch MAVE|Mesman2020	39779848|39779857|32398771	R/P|R/P|R/P	0	0.21	0.01	0.06	-0.0417082	0.59448		0.59448	32398771	no aberration	-	DNA		BS3	PP3		BP7_S	Benign	Benign
169970	VUS	0.156185	17	Low	chr13	32953681	A	C	NM_000059.4:c.8953+29A>C	-	UTR/intron	3.38e-06							0	0.01	0	0								DNA			BP4 BP7			Likely Benign	Likely Benign
52527	VUS	0.156175	25	Low	chr13	32914550	G	A	NM_000059.4:c.6058G>A	NP_000050.3:p.Glu2020Lys	missense/inframe		2.046e-05	Other	Intermediate	Ikegami2020	32444794	P	0.01	0	0	0	-0.276108	0.09538	0.0451729	0.00430859				None			BP1_S	BP5_S		Benign	Benign
129770	VUS	0.156173	20	Low	chr13	32900801	T	C	NM_000059.4:c.631+51T>C	-	UTR/intron	3.46e-06	1.233e-05						0	0.01	0	0.01								None			BP4 BP7			Likely Benign	Likely Benign
473621	VUS	0.156165	7	Low	chr13	32931873	GTG	TT	NM_000059.4:c.7618-6_7618-4delinsTT	-	splice_other																			DNA			BP4			VUS	Likely Benign
377050	VUS	0.156161	6	Low	chr13	32931892	G	A	NM_000059.4:c.7631G>A	NP_000050.3:p.Gly2544Asp	missense/inframe			No functional impact	None|None|None	Hu2024|Ikegami2020|Couch MAVE	38417439|32444794|39779857	P|P|R/P	0.03	0	0.02	0.03	0.412497	1.1236		1.1236				DNA		BS3				VUS	Benign
262072	VUS	0.15614	7	Low	chr13	32913527	A	C	NM_000059.4:c.5035A>C	NP_000050.3:p.Thr1679Pro	missense/inframe		0						0	0	0	0	-0.247485	0.50127		0.50127				None			BP1_S			Likely Benign	Benign
44655	VUS	0.156105	41	Low	chr13	32968840	G	A	NM_000059.4:c.9271G>A	NP_000050.3:p.Val3091Ile	missense/inframe	0	7.93e-06	No functional impact	None|None|None	Hu2024|Shyam MAVE|Couch MAVE	38417439|39779848|39779857	P|R/P|R/P	0	0	0	0	-0.116012	1.07	0.039071	0.041806				DNA		BS3		BP5_S		Benign	Benign
281920	VUS	0.156035	9	Low	chr13	32914185	A	G	NM_000059.4:c.5693A>G	NP_000050.3:p.Asp1898Gly	missense/inframe	0		No functional impact	None	Erwood 2022	35190686	R/P	0.02	0	0.01	0.01	-0.288982	0.80612	0.0281159	0.0226648				None		BS3	BP1_S	BP5_S		Benign	Benign
266071	VUS	0.155715	12	Low	chr13	32911737	A	G	NM_000059.4:c.3245A>G	NP_000050.3:p.Lys1082Arg	missense/inframe	0	0						0	0	0	0	-0.485559	0.94111		0.94111				None			BP1_S			Likely Benign	Benign
89694	VUS	0.155633	18	Low	chr13	32912001	C	T	NM_000059.4:c.3509C>T	NP_000050.3:p.Ala1170Val	missense/inframe	1.314e-05	0	No functional impact	None	Ikegami2020	32444794	P	0	0	0	0	-0.518237	5.67271	0.140526	0.797164				None		BS3	BP1_S			Benign	Benign
133300	VUS	0.155613	13	Low	chr13	32914961	C	G	NM_000059.4:c.6469C>G	NP_000050.3:p.Gln2157Glu	missense/inframe								0	0.02	0.01	0	-0.243941	0.23582		0.23582				None			BP1_S	BP5		Likely Benign	Benign
36876	VUS	0.155599	53	Low	chr13	32913420	T	C	NM_000059.4:c.4928T>C	NP_000050.3:p.Val1643Ala	missense/inframe	2.766e-05	0	No functional impact	None	Biswas2020	33293522	R/P	0	0.01	0	0	-0.464593	1.51711	2.25358e-05	3.41893e-05				None		BS3	BP1_S	BP5_VS		Benign	Benign
217865	VUS	0.155569	7	Low	chr13	32936676	C	G	NM_000059.4:c.7822C>G	NP_000050.3:p.Pro2608Ala	missense/inframe		1.233e-05	No functional impact	None|None|None	Hu2024|Shyam MAVE|Couch MAVE	38417439|39779848|39779857	P|R/P|R/P	0.03	0	0	0.01	0.100277	0.70498	3.49492	2.46385	32123317	no aberration	-	DNA		BS3		PP4	BP7_S	Benign	Benign
101219	VUS	0.155569	13	Low	chr13	32914467	C	T	NM_000059.4:c.5975C>T	NP_000050.3:p.Ser1992Leu	missense/inframe	0	5.14e-06						0.01	0	0.01	0	0.0451741	0.00401		0.00401				None			BP1_S	BP5_S		Benign	Benign
52828	VUS	0.15548	44	Low	chr13	32914388	C	T	NM_000059.4:c.5896C>T	NP_000050.3:p.His1966Tyr	missense/inframe	3.24e-06	1.233e-05	No functional impact	None	Biswas2020	33293522	R/P	0	0	0	0	-0.467932	0.00764	3.10988e-05	2.37595e-07				None		BS3	BP1_S	BP5_VS		Benign	Benign
468182	VUS	0.155366	7	Low	chr13	32972899	T	C	NM_000059.4:c.10249T>C	NP_000050.3:p.Tyr3417His	missense/inframe	2.335e-05	0						0	0	0	0	-0.689805				32123317	no aberration	-	None			BP1_S		BP7_S	Benign	Benign
392459	VUS	0.155322	6	Low	chr13	32950783	TTAA	T	NM_000059.4:c.8633-19_8633-17del	-	UTR/intron	3.25e-06	0																	DNA			BP4			VUS	Likely Benign
152793	VUS	0.155309	19	Low	chr13	32893386	A	G	NM_000059.4:c.240A>G	NP_000050.3:p.Ile80Met	missense/inframe		7.88e-06						0.01	0	0.01	0	-0.437369	0.25092	0.00853815	0.00214239	32641407	no aberration	-	None			BP1_S	BP5_VS	BP7_S	Benign	Benign
352522	VUS	0.155284	8	Low	chr13	32972732	A	C	NM_000059.4:c.10082A>C	NP_000050.3:p.Gln3361Pro	missense/inframe	0.000153	0.00026795						0.02	0	0	0	-0.438309		1.50661	1.50661				None	BS1		BP1_S			Benign	Benign
361151	VUS	0.155277	8	Low	chr13	32937508	T	A	NM_000059.4:c.8169T>A	NP_000050.3:p.Asp2723Glu	missense/inframe	0		Other	Complete|Complete|Intermediate|Complete	Ikegami2020|Shyam MAVE|Couch MAVE|Sahu 2023	32444794|39779848|39779857|37713444	P|R/P|R/P|R/P	0	0.01	0	0	0.422084	0.55606		0.55606				DNA						VUS	VUS
87336	VUS	0.155193	21	Low	chr13	32931851	CT	C	NM_000059.4:c.7618-22del	-	UTR/intron	5.838e-05																		DNA			BP4 BP7			Likely Benign	Likely Benign
242073	VUS	0.155163	10	Low	chr13	32899350	T	C	NM_000059.4:c.425+29T>C	-	UTR/intron	0	5.14e-06						0	0	0	0								None			BP4 BP7			Likely Benign	Likely Benign
706811	VUS	0.155143	6	Low	chr13	32932042	A	G	NM_000059.4:c.7781A>G	NP_000050.3:p.Lys2594Arg	missense/inframe	0		No functional impact	None|None	Shyam MAVE|Couch MAVE	39779848|39779857	R/P|R/P	0.01	0.01	0.08	0.02	0.00656886							DNA		BS3				VUS	Benign
190959	VUS	0.155015	10	Low	chr13	32905128	G	A	NM_000059.4:c.754G>A	NP_000050.3:p.Asp252Asn	missense/inframe	0	0						0	0.05	0	0	-0.486585	0.23151	0.0838755	0.019418				None			BP1_S	BP5_S		Benign	Benign
372313	VUS	0.154963	9	Low	chr13	32932076	GC	G	NM_000059.4:c.7805+11del	-	UTR/intron																			DNA			BP4 BP7			Likely Benign	Likely Benign
171579	VUS	0.154918	12	Low	chr13	32905031	T	C	NM_000059.4:c.682-25T>C	-	UTR/intron	0	0						0.03	0	0	0								None			BP4 BP7			Likely Benign	Likely Benign
345820	VUS	0.154815	6	Low	chr13	32900213	A	G	NM_000059.4:c.426-25A>G	-	UTR/intron	0							0.03	0.07	0.01	0.06								None			BP4 BP7			Likely Benign	Likely Benign
356095	VUS	0.154698	7	Low	chr13	32921017	A	G	NM_000059.4:c.6991A>G	NP_000050.3:p.Thr2331Ala	missense/inframe	0	0	No functional impact	None	Sahu 2023	37713444	R/P	0	0	0	0	-0.0016583	0.34051		0.34051				None		BS3	BP1_S	BP5		Benign	Benign
334290	VUS	0.154689	8	Low	chr13	32900582	T	C	NM_000059.4:c.517-54T>C	-	UTR/intron								0	0.04	0	0.03								None			BP4 BP7			Likely Benign	Likely Benign
39571	VUS	0.154562	45	Low	chr13	32903555	A	G	NM_000059.4:c.632-25A>G	-	UTR/intron	3.46e-06	0						0.04	0	0	0			0.00135871	0.00135871				None			BP4 BP7	BP5_VS		Benign	Benign
392726	VUS	0.154524	8	Low	chr13	32900658	T	C	NM_000059.4:c.539T>C	NP_000050.3:p.Ile180Thr	missense/inframe	0							0.09	0	0.08	0	-0.122837	0.84652		0.84652	23983145	no aberration	-	None			BP1_S		BP7_S	Benign	Benign
143722	VUS	0.154516	17	Low	chr13	32914717	A	C	NM_000059.4:c.6225A>C	NP_000050.3:p.Lys2075Asn	missense/inframe			No functional impact	None	Ikegami2020	32444794	P	0	0.03	0	0	-0.0590493	0.51939		0.51939				None		BS3	BP1_S			Benign	Benign
757439	VUS	0.154376	5	Low	chr13	32911085	G	C	NM_000059.4:c.2593G>C	NP_000050.3:p.Glu865Gln	missense/inframe	0.00013145							0	0	0	0	-0.337842	0.80612	0.179213	0.144467				None	BS1		BP1_S	BP5_M		Benign	Benign
350165	VUS	0.154157	11	Low	chr13	32968994	A	G	NM_000059.4:c.9425A>G	NP_000050.3:p.Asp3142Gly	missense/inframe		1.234e-05	No functional impact	None|None	Shyam MAVE|Couch MAVE	39779848|39779857	R/P|R/P	0	0	0	0	0.269282	4.65807	0.0121928	0.0567951				DNA		BS3		BP5_M		Likely Benign	Benign
460507	VUS	0.153931	6	Low	chr13	32915013	T	C	NM_000059.4:c.6521T>C	NP_000050.3:p.Val2174Ala	missense/inframe	0							0.01	0.01	0	0	-0.216303							None			BP1_S			Likely Benign	Benign
468719	VUS	0.153774	7	Low	chr13	32906362	A	T	NM_000059.4:c.794-47A>T	-	UTR/intron	2.887e-05	0						0	0	0	0								None			BP4 BP7			Likely Benign	Likely Benign
742091	VUS	0.153614	5	Low	chr13	32905024	A	T	NM_000059.4:c.682-32A>T	-	UTR/intron								0	0	0	0								None			BP4 BP7			Likely Benign	Likely Benign
200105	VUS	0.153563	12	Low	chr13	32972726	A	G	NM_000059.4:c.10076A>G	NP_000050.3:p.Glu3359Gly	missense/inframe	7.77e-06	0						0.08	0.01	0	0	-0.634354	1.10487	0.00179134	0.0019792				None			BP1_S	BP5_VS		Benign	Benign
45030	VUS	0.153535	39	Low	chr13	32899248	C	T	NM_000059.4:c.352C>T	NP_000050.3:p.Arg118Cys	missense/inframe	9.135e-05	6.214e-05						0	0.15	0	0.09	-0.40038	0.5165	3.91977e-05	2.02456e-05	30883759	_4, _4-5, _4-6	r.317_425del; r.317_475del; r.317_516del	None				BP5_VS		VUS	Benign
167840	VUS	0.153516	17	Low	chr13	32890608	G	C	NM_000059.4:c.11G>C	NP_000050.3:p.Gly4Ala	missense/inframe	7.654e-05	0.0002604						0.01	0.02	0.07	0.05	-0.443384	0.47289	1.0076	0.476486				None	BS1		BP1_S	BP5		Benign	Benign
97442	VUS	0.153476	16	Low	chr13	32906440	A	T	NM_000059.4:c.825A>T	NP_000050.3:p.Lys275Asn	missense/inframe	3.3e-06	5.14e-06						0	0	0	0	-0.456828	0.08096	0.394854	0.0319674				None			BP1_S	BP5_S		Benign	Benign
66613	VUS	0.153432	31	Low	chr13	32953435	A	G	NM_000059.4:c.8755-19A>G	-	UTR/intron	0	4.686e-05						0.97	0.34	0.01	0.02		1.1427	0.926538	1.05876				DNA			PP3			VUS	Likely Benign
454429	VUS	0.153409	8	Low	chr13	32911314	T	G	NM_000059.4:c.2822T>G	NP_000050.3:p.Val941Gly	missense/inframe		1.893e-05						0	0	0	0	-0.234539	0.2185		0.2185				None			BP1_S	BP5_M		Likely Benign	Benign
232049	VUS	0.153215	11	Low	chr13	32900452	T	C	NM_000059.4:c.516+33T>C	-	UTR/intron								0	0	0	0								None			BP4 BP7			Likely Benign	Likely Benign
32781	VUS	0.153189	60	Low	chr13	32911818	C	T	NM_000059.4:c.3326C>T	NP_000050.3:p.Ala1109Val	missense/inframe	1.991e-05	7.88e-06						0	0	0	0	-0.0833726	0.06738	1.43356e-06	9.65933e-08	29280214	no aberration	-	None			BP1_S	BP5_VS	BP7_S	Benign	Benign
373162	VUS	0.153179	5	Low	chr13	32893489	G	A	NM_000059.4:c.316+27G>A	-	UTR/intron								0	0.01	0	0.03								None			BP4 BP7			Likely Benign	Likely Benign
26491	VUS	0.153063	74	Low	chr13	32893325	A	G	NM_000059.4:c.179A>G	NP_000050.3:p.Asn60Ser	missense/inframe	1.31e-05	1.233e-05						0.01	0	0.01	0	-0.455833		7.02953e-07	7.02953e-07	32641407	no aberration	-	None			BP1_S	BP5_VS	BP7_S	Benign	Benign
166546	VUS	0.153043	17	Low	chr13	32900261	A	G	NM_000059.4:c.449A>G	NP_000050.3:p.His150Arg	missense/inframe		0						0.01	0	0.01	0	-0.107241	0.63593	0.104614	0.066527				None			BP1_S	BP5_M		Likely Benign	Benign
438872	VUS	0.153031	7	Low	chr13	32969104	G	A	NM_000059.4:c.9501+34G>A	-	UTR/intron								0	0	0	0			0.00685765	0.00685765				DNA			BP4 BP7	BP5_S		Likely Benign	Benign
189445	VUS	0.152908	15	Low	chr13	32930595	A	G	NM_000059.4:c.7466A>G	NP_000050.3:p.Asp2489Gly	missense/inframe	0	5.14e-06	Other	None|None|None|Complete	Hu2024|Shyam MAVE|Couch MAVE|Biswas2020	38417439|39779848|39779857|33293522	P|R/P|R/P|R/P	0.01	0.02	0	0	0.141464	0.06467		0.06467	31191615; 31843900	no aberration; no aberration	-; -	DNA				BP5_M		VUS	Likely Benign
136989	VUS	0.152893	15	Low	chr13	32912849	A	G	NM_000059.4:c.4357A>G	NP_000050.3:p.Lys1453Glu	missense/inframe	3.32e-06	2.045e-05						0	0	0.01	0	-0.332843	0.84166	0.0172214	0.0144946				None			BP1_S	BP5_S		Benign	Benign
213317	VUS	0.152837	11	Low	chr13	32921067	A	G	NM_000059.4:c.7007+34A>G	-	UTR/intron	0							0	0	0	0					22505045	no aberration	-	None			BP4 BP7		BP7_S	Likely Benign	Benign
43770	VUS	0.152745	51	Low	chr13	32911524	C	G	NM_000059.4:c.3032C>G	NP_000050.3:p.Thr1011Arg	missense/inframe	5.753e-05	9.998e-05						0	0	0	0	0.430345	2.60885	0.0269127	0.0702111	32123317	no aberration	-	None	BS1		BP1_S	BP5_M	BP7_S	Benign	Benign
554651	VUS	0.152739	5	Low	chr13	32910955	A	T	NM_000059.4:c.2463A>T	NP_000050.3:p.Val821=	synon								0	0	0	0								None			BP1_S			Likely Benign	Benign
550584	VUS	0.152694	5	Low	chr13	32920966	A	G	NM_000059.4:c.6940A>G	NP_000050.3:p.Thr2314Ala	missense/inframe			No functional impact	None	Sahu 2023	37713444	R/P	0	0	0	0	-0.0530433							None		BS3	BP1_S			Benign	Benign
90784	VUS	0.152692	19	Low	chr13	32906739	C	T	NM_000059.4:c.1124C>T	NP_000050.3:p.Pro375Leu	missense/inframe	0	0						0	0	0	0	-0.384844	0.40823	0.00907351	0.00370408				None			BP1_S	BP5_S		Benign	Benign
166954	VUS	0.152637	17	Low	chr13	32893480	G	A	NM_000059.4:c.316+18G>A	-	UTR/intron	0	0						0	0	0	0								None			BP4 BP7			Likely Benign	Likely Benign
108513	VUS	0.152611	25	Low	chr13	32915042	C	G	NM_000059.4:c.6550C>G	NP_000050.3:p.Gln2184Glu	missense/inframe	3.28e-06	0						0.01	0.03	0	0	-0.117619	0.07101	2.78857	0.198016				None			BP1_S	BP5_M		Likely Benign	Benign
55000	VUS	0.152542	37	Low	chr13	32900640	G	A	NM_000059.4:c.521G>A	NP_000050.3:p.Arg174His	missense/inframe	0	5.14e-06						0.01	0.09	0	0.09	-0.435416	0.49621	0.0104931	0.00520676	22505045; 23983145; 31143303	no aberration; _7; no aberration	-; r.517_631del; -	None			BP1_S	BP5_S	BP7_S	Benign	Benign
179576	VUS	0.152508	11	Low	chr13	32918728	A	G	NM_000059.4:c.6875A>G	NP_000050.3:p.Glu2292Gly	missense/inframe	0	0						0.06	0.03	0.03	0	0.110765	1.79137		1.79137				None			BP1_S			Likely Benign	Benign
442221	VUS	0.152494	6	Low	chr13	32937437	A	C	NM_000059.4:c.8098A>C	NP_000050.3:p.Ile2700Leu	missense/inframe	0	0	No functional impact	None|None	Shyam MAVE|Couch MAVE	39779848|39779857	R/P|R/P	0	0	0	0	-0.272561	1.879		1.879				DNA		BS3				VUS	Benign
603506	VUS	0.152385	5	Low	chr13	32971210	A	G	NM_000059.4:c.9648+29A>G	-	UTR/intron								0	0	0	0								None			BP4 BP7			Likely Benign	Likely Benign
518374	VUS	0.152252	5	Low	chr13	32913393	T	C	NM_000059.4:c.4901T>C	NP_000050.3:p.Phe1634Ser	missense/inframe	7.82e-06	5.14e-06						0	0	0	0	-0.558094	0.43624		0.43624				None			BP1_S	BP5		Likely Benign	Benign
662457	VUS	0.152216	5	Low	chr13	32910516	C	G	NM_000059.4:c.2024C>G	NP_000050.3:p.Thr675Arg	missense/inframe								0	0	0	0	-0.370681	0.73768		0.73768				None			BP1_S			Likely Benign	Benign
171302	VUS	0.15216	13	Low	chr13	32907561	T	C	NM_000059.4:c.1909+37T>C	-	UTR/intron	0	0						0	0	0	0								None			BP4 BP7			Likely Benign	Likely Benign
338234	VUS	0.152057	5	Low	chr13	32953524	C	A	NM_000059.4:c.8825C>A	NP_000050.3:p.Ala2942Asp	missense/inframe	0	7.9e-06	No functional impact	None|None|None	Hu2024|Shyam MAVE|Couch MAVE	38417439|39779848|39779857	P|R/P|R/P	0.01	0	0	0	0.0313361	1.20423		1.20423				DNA		BS3				VUS	Benign
389123	VUS	0.151987	6	Low	chr13	32912385	T	C	NM_000059.4:c.3893T>C	NP_000050.3:p.Ile1298Thr	missense/inframe		0						0	0	0	0	-0.514208		0.398273	0.398273				None			BP1_S	BP5		Likely Benign	Benign
253215	VUS	0.151933	9	Low	chr13	32936682	G	A	NM_000059.4:c.7828G>A	NP_000050.3:p.Val2610Met	missense/inframe			No functional impact	None|None	Shyam MAVE|Erwood 2022	39779848|35190686	R/P|R/P	0.09	0.02	0.2	0.09	0.165898	3.45591	0.687426	2.37568	24489791	no aberration	-	DNA		BS3	PP3	PP4	BP7_S	Likely Benign	Benign
255933	VUS	0.151913	5	Low	chr13	32914276	A	C	NM_000059.4:c.5784A>C	NP_000050.3:p.Glu1928Asp	missense/inframe	0	5.14e-06						0	0	0	0	-0.365385	5.60267		5.60267				None			BP1_S	PP4_M		Likely Benign	Likely Benign
343120	VUS	0.151689	6	Low	chr13	32907245	A	G	NM_000059.4:c.1630A>G	NP_000050.3:p.Thr544Ala	missense/inframe		0						0	0	0	0	-0.419237	2.17098		2.17098				None			BP1_S	PP4		Likely Benign	Benign
581662	VUS	0.151645	7	Low	chr13	32914953	A	C	NM_000059.4:c.6461A>C	NP_000050.3:p.Tyr2154Ser	missense/inframe		0						0.01	0.01	0	0	-0.354558	1.22852		1.22852				None			BP1_S			Likely Benign	Benign
108017	VUS	0.15143	15	Low	chr13	32914950	C	T	NM_000059.4:c.6458C>T	NP_000050.3:p.Pro2153Leu	missense/inframe	3.45e-06	0						0.02	0	0	0	-0.0974506	1.29827	0.708925	0.920376				None			BP1_S			Likely Benign	Benign
31102	VUS	0.151394	71	Low	chr13	32913407	G	A	NM_000059.4:c.4915G>A	NP_000050.3:p.Val1639Ile	missense/inframe	7.85e-06	4.994e-05						0	0	0	0	-0.422368	0.147	0.174137	0.0255981				None			BP1_S	BP5_S		Benign	Benign
500339	VUS	0.151373	5	Low	chr13	32913467	T	G	NM_000059.4:c.4975T>G	NP_000050.3:p.Ser1659Ala	missense/inframe								0	0	0	0	-0.495602	0.52206		0.52206				None			BP1_S			Likely Benign	Benign
111454	VUS	0.151337	27	Low	chr13	32945177	C	A	NM_000059.4:c.8572C>A	NP_000050.3:p.Gln2858Lys	missense/inframe	0	0	Other	None|Intermediate|None	Hu2024|Shyam MAVE|Couch MAVE	38417439|39779848|39779857	P|R/P|R/P	0	0	0	0	-0.179917	0.01532	1.13898	0.0174491				DNA				BP5_S		VUS	Benign
249132	VUS	0.151293	8	Low	chr13	32914926	A	G	NM_000059.4:c.6434A>G	NP_000050.3:p.Asn2145Ser	missense/inframe		0						0.02	0	0	0	-0.222777	0.7508		0.7508				None			BP1_S			Likely Benign	Benign
303048	VUS	0.151281	8	Low	chr13	32900212	A	G	NM_000059.4:c.426-26A>G	-	UTR/intron	3.977e-05							0	0.02	0	0								None			BP4 BP7			Likely Benign	Likely Benign
423914	VUS	0.151228	5	Low	chr13	32920982	G	C	NM_000059.4:c.6956G>C	NP_000050.3:p.Arg2319Thr	missense/inframe			No functional impact	None	Sahu 2023	37713444	R/P	0.05	0	0.01	0	0.0369995	0.94006		0.94006				None		BS3	BP1_S			Benign	Benign
171695	VUS	0.151182	12	Low	chr13	32932077	C	A	NM_000059.4:c.7805+11C>A	-	UTR/intron	3.24e-06							0	0	0.01	0.01								DNA			BP4 BP7			Likely Benign	Likely Benign
219255	VUS	0.151167	10	Low	chr13	32907420	G	T	NM_000059.4:c.1805G>T	NP_000050.3:p.Gly602Val	missense/inframe	1.087e-05	0	No functional impact	None	Ikegami2020	32444794	P	0	0	0.01	0	-0.243718	6.90193		6.90193				None		BS3	BP1_S	PP4_M		Likely Benign	Benign
567011	VUS	0.150927	6	Low	chr13	32972953	G	T	NM_000059.4:c.*46G>T	-	UTR/intron								0.01	0	0	0								None						VUS	VUS
129679	VUS	0.15091	21	Low	chr13	32944722	A	G	NM_000059.4:c.8487+28A>G	-	UTR/intron	0	0						0	0.01	0	0								DNA			BP4 BP7			Likely Benign	Likely Benign
140242	VUS	0.150901	21	Low	chr13	32912455	TAAC	T	NM_000059.4:c.3966_3968del	NP_000050.3:p.Asn1322del	missense/inframe	0	0												0.268656	0.268656				None			BP1_S	BP5		Likely Benign	Benign
312533	VUS	0.15084	7	Low	chr13	32913123	A	G	NM_000059.4:c.4631A>G	NP_000050.3:p.Asn1544Ser	missense/inframe								0	0	0.01	0	-0.212675	0.49789		0.49789				None			BP1_S			Likely Benign	Benign
51205	VUS	0.150761	45	Low	chr13	32912306	A	G	NM_000059.4:c.3814A>G	NP_000050.3:p.Met1272Val	missense/inframe	0	0						0	0	0	0	-0.589149	0.54224	0.000742894	0.000402827				None			BP1_S	BP5_VS		Benign	Benign
367433	VUS	0.15073	7	Low	chr13	32893487	G	A	NM_000059.4:c.316+25G>A	-	UTR/intron	0							0	0.02	0	0.05								None			BP4 BP7			Likely Benign	Likely Benign
211836	VUS	0.15058	13	Low	chr13	32911053	A	G	NM_000059.4:c.2561A>G	NP_000050.3:p.Asn854Ser	missense/inframe	2.452e-05	3.217e-05	No functional impact	None	Ikegami2020	32444794	P	0	0	0	0	-0.363347	1.74369		1.74369				None		BS3	BP1_S			Benign	Benign
18874	VUS	0.150573	85	Low	chr13	32910812	A	G	NM_000059.4:c.2320A>G	NP_000050.3:p.Thr774Ala	missense/inframe	2.502e-05	4.03e-05						0	0	0	0	-0.437962	0.08129	1.39957e-07	1.13771e-08				None			BP1_S	BP5_VS		Benign	Benign
75888	VUS	0.150437	36	Low	chr13	32899239	A	G	NM_000059.4:c.343A>G	NP_000050.3:p.Lys115Glu	missense/inframe	3.24e-06							0.02	0	0	0	-0.248788	0.04104	0.148667	0.0061013				None			BP1_S	BP5_S		Benign	Benign
158642	VUS	0.150349	13	Low	chr13	32937708	G	A	NM_000059.4:c.8331+38G>A	-	UTR/intron	1.145e-05							0	0	0.01	0								DNA			BP4 BP7			Likely Benign	Likely Benign
96808	VUS	0.150305	18	Low	chr13	32954019	C	T	NM_000059.4:c.9086C>T	NP_000050.3:p.Ala3029Val	missense/inframe	9.582e-05		No functional impact	None|None	Hu2024|Shyam MAVE|Couch MAVE	38417439|39779848|39779857	P|R/P|R/P	0	0.39	0.02	0.3	-0.0307935	0.9218	0.839994	0.774307				DNA		BS3	PP3			Likely Benign	Benign
473834	VUS	0.150278	6	Low	chr13	32937390	A	G	NM_000059.4:c.8051A>G	NP_000050.3:p.Lys2684Arg	missense/inframe			No functional impact	None|None	Shyam MAVE|Couch MAVE	39779848|39779857	R/P|R/P	0	0	0.01	0	0.0279745	1.13554	0.532694	0.604895				DNA		BS3				VUS	Benign
414636	VUS	0.150208	7	Low	chr13	32911822	A	C	NM_000059.4:c.3330A>C	NP_000050.3:p.Glu1110Asp	missense/inframe	2.018e-05	0						0	0	0	0	-0.189809							None			BP1_S			Likely Benign	Benign
94960	VUS	0.150144	21	Low	chr13	32918828	A	G	NM_000059.4:c.6937+38A>G	-	UTR/intron	0							0	0.01	0.01	0								None			BP4 BP7			Likely Benign	Likely Benign
198729	VUS	0.150043	11	Low	chr13	32968913	A	G	NM_000059.4:c.9344A>G	NP_000050.3:p.Lys3115Arg	missense/inframe	0.00015299	0	No functional impact	None|None|None	Shyam MAVE|Couch MAVE|Sullivan2021	39779848|39779857|33314489	R/P|R/P|R/P	0	0	0	0	-0.100002	0.47215		0.47215	31843900	no aberration	-	DNA	BS1	BS3		BP5	BP7_S	Benign	Benign
477018	VUS	0.150021	7	Low	chr13	32905126	C	G	NM_000059.4:c.752C>G	NP_000050.3:p.Thr251Arg	missense/inframe	0							0	0.05	0	0	-0.380161	1.63538		1.63538	30883759	no aberration	-	None			BP1_S		BP7_S	Benign	Benign
100779	VUS	0.149992	33	Low	chr13	32931864	G	T	NM_000059.4:c.7618-15G>T	-	UTR/intron								0	0.03	0.03	0.02								DNA			BP4			VUS	Likely Benign
181404	VUS	0.149959	14	Low	chr13	32972589	GA	G	NM_000059.4:c.9945del	NP_000050.3:p.Glu3316AsnfsTer2	frameshift_variant	9.141e-05	1.893e-05												0.0851484	0.0851484				None			N/A	BP5_M		VUS	Likely Benign
344324	VUS	0.149941	10	Low	chr13	32971191	T	G	NM_000059.4:c.9648+10T>G	-	UTR/intron	0	4.684e-05						0.01	0.01	0.66	0								None			PP3			VUS	Likely Benign
11994	VUS	0.149881	134	Low	chr13	32937554	G	A	NM_000059.4:c.8215G>A	NP_000050.3:p.Val2739Ile	missense/inframe		0.00045163	No functional impact	None|None|None	Shyam MAVE|Couch MAVE|Biswas2020	39779848|39779857|33293522	R/P|R/P|R/P	0	0.01	0	0.02	-0.25702	2.93668	0.32438	0.952599				DNA	BS1	BS3				Benign	Benign
516942	VUS	0.149861	6	Low	chr13	32913348	A	G	NM_000059.4:c.4856A>G	NP_000050.3:p.Asn1619Ser	missense/inframe								0	0	0.01	0	-0.546456	0.48436		0.48436				None			BP1_S			Likely Benign	Benign
134555	VUS	0.149753	17	Low	chr13	32905043	A	G	NM_000059.4:c.682-13A>G	-	UTR/intron		0						0.01	0	0	0		1.14742	0.123139	0.141293				None			BP4	BP5_M		Likely Benign	Benign
474544	VUS	0.149742	7	Low	chr13	32937267	A	C	NM_000059.4:c.7977-49A>C	-	UTR/intron	0							0	0	0	0								DNA			BP4 BP7			Likely Benign	Likely Benign
419996	VUS	0.149708	8	Low	chr13	32899176	G	A	NM_000059.4:c.317-37G>A	-	UTR/intron	5.818e-05							0.01	0	0	0								None			BP4 BP7			Likely Benign	Likely Benign
57994	VUS	0.149566	38	Low	chr13	32954037	A	G	NM_000059.4:c.9104A>G	NP_000050.3:p.Tyr3035Cys	missense/inframe	7.701e-05	1.233e-05	No functional impact	None|None|None|None|None	Hu2024|Ikegami2020|Shyam MAVE|Couch MAVE|Sullivan2021	38417439|32444794|39779848|39779857|33314489	P|P|R/P|R/P|R/P	0.03	0	0.01	0	0.0584384	0.08393	1.62161e-07	1.36102e-08	32123317	no aberration	-	DNA		BS3		BP5_VS	BP7_S	Benign	Benign
320822	VUS	0.149436	10	Low	chr13	32906919	G	A	NM_000059.4:c.1304G>A	NP_000050.3:p.Arg435Lys	missense/inframe								0	0	0	0	-0.458413	0.54635		0.54635				None			BP1_S			Likely Benign	Benign
108560	VUS	0.149399	19	Low	chr13	32920969	A	C	NM_000059.4:c.6943A>C	NP_000050.3:p.Ile2315Leu	missense/inframe	8.229e-05	0	No functional impact	None	Sahu 2023	37713444	R/P	0	0	0	0	-0.33057	0.52921	0.0146678	0.00776237				None		BS3	BP1_S	BP5_S		Benign	Benign
61089	VUS	0.149319	33	Low	chr13	32930694	C	T	NM_000059.4:c.7565C>T	NP_000050.3:p.Ser2522Phe	missense/inframe	0		No functional impact	None|None|None	Hu2024|Shyam MAVE|Couch MAVE	38417439|39779848|39779857	P|R/P|R/P	0	0	0	0	0.333927	0.1655	0.00372703	0.000616823				DNA		BS3		BP5_VS		Benign	Benign
575561	VUS	0.149274	5	Low	chr13	32903548	A	G	NM_000059.4:c.632-32A>G	-	UTR/intron								0.02	0	0	0								None			BP4 BP7			Likely Benign	Likely Benign
95001	VUS	0.149224	27	Low	chr13	32906874	A	G	NM_000059.4:c.1259A>G	NP_000050.3:p.Asp420Gly	missense/inframe	7.87e-06							0	0	0	0	-0.329135	0.40845		0.40845				None			BP1_S	BP5		Likely Benign	Benign
584958	VUS	0.149203	7	Low	chr13	32972507	T	A	NM_000059.4:c.9857T>A	NP_000050.3:p.Ile3286Asn	missense/inframe			No functional impact	None	Ikegami2020	32444794	P	0.02	0.01	0	0	-0.234518	1.75782		1.75782				None		BS3	BP1_S			Benign	Benign
31663	VUS	0.149192	42	Low	chr13	32914046	G	A	NM_000059.4:c.5554G>A	NP_000050.3:p.Val1852Ile	missense/inframe	3.882e-05	5.14e-06						0	0	0	0	-0.244312	0.25402	1.95547	0.496728				None			BP1_S			Likely Benign	Benign
616598	VUS	0.149149	5	Low	chr13	32953859	T	C	NM_000059.4:c.8954-28T>C	-	UTR/intron								0	0.04	0	0.03								DNA			BP4 BP7			Likely Benign	Likely Benign
112442	VUS	0.149134	20	Low	chr13	32954094	G	T	NM_000059.4:c.9117+44G>T	-	UTR/intron		5.14e-06						0	0.02	0	0								DNA			BP4 BP7			Likely Benign	Likely Benign
216448	VUS	0.149085	11	Low	chr13	32905210	G	A	NM_000059.4:c.793+43G>A	-	UTR/intron	0	6.228e-05						0	0	0	0								None			BP4 BP7			Likely Benign	Likely Benign
117874	VUS	0.149072	21	Low	chr13	32931912	A	C	NM_000059.4:c.7651A>C	NP_000050.3:p.Lys2551Gln	missense/inframe	3.24e-06		No functional impact	None|None	Shyam MAVE|Couch MAVE	39779848|39779857	R/P|R/P	0	0.03	0.04	0.02	-0.195838	0.83507		0.83507				DNA		BS3				VUS	Benign
303182	VUS	0.14896	6	Low	chr13	32954138	C	T	NM_000059.4:c.9118-6C>T	-	splice_other			No functional impact	None	Couch MAVE	39779857	R/P	0	0.13	0	0.01								DNA		BS3				VUS	Benign
419835	VUS	0.148947	8	Low	chr13	32915377	T	A	NM_000059.4:c.6841+44T>A	-	UTR/intron	7.82e-06							0	0	0	0								None			BP4 BP7			Likely Benign	Likely Benign
63058	VUS	0.148913	39	Low	chr13	32945056	A	G	NM_000059.4:c.8488-37A>G	-	UTR/intron	0.00017482	9.448e-05						0.02	0	0	0								DNA	BS1		BP4 BP7			Likely Benign	Benign
334605	VUS	0.148887	8	Low	chr13	32931922	G	A	NM_000059.4:c.7661G>A	NP_000050.3:p.Ser2554Asn	missense/inframe	0		Other	Complete|None	Shyam MAVE|Couch MAVE	39779848|39779857	R/P|R/P	0.03	0.07	0.01	0.03	-0.00540989	2.80086		2.80086				DNA				PP4		VUS	Likely Benign
593496	VUS	0.148833	6	Low	chr13	32972927	T	A	NM_000059.4:c.*20T>A	-	UTR/intron								0	0	0	0								None						VUS	VUS
21694	VUS	0.148743	90	Low	chr13	32968844	A	G	NM_000059.4:c.9275A>G	NP_000050.3:p.Tyr3092Cys	missense/inframe	6.422e-05	2.518e-05	No functional impact	None|None|None	Hu2024|Shyam MAVE|Couch MAVE	38417439|39779848|39779857	P|R/P|R/P	0	0	0	0	0.387246	6e-05	2.50092e-05	1.50055e-09	22505045	no aberration	-	DNA		BS3		BP5_VS	BP7_S	Benign	Benign
201775	VUS	0.148737	13	Low	chr13	32906462	A	G	NM_000059.4:c.847A>G	NP_000050.3:p.Ile283Val	missense/inframe	0	0						0	0	0	0	-0.496942	1.56568		1.56568				None			BP1_S			Likely Benign	Benign
18910	VUS	0.148692	93	Low	chr13	32929448	A	G	NM_000059.4:c.7435+23A>G	-	UTR/intron	2.523e-05	8.304e-05						0	0	0	0.01								None			BP4 BP7			Likely Benign	Likely Benign
490032	VUS	0.148684	7	Low	chr13	32911712	A	T	NM_000059.4:c.3220A>T	NP_000050.3:p.Ser1074Cys	missense/inframe	4.663e-05		No functional impact	None	Ikegami2020	32444794	P	0	0	0	0	-0.341644							None		BS3	BP1_S			Benign	Benign
54427	VUS	0.148616	29	Low	chr13	32944567	G	A	NM_000059.4:c.8360G>A	NP_000050.3:p.Arg2787His	missense/inframe	1.31e-05	0	No functional impact	None|None|None|None	Hu2024|Shyam MAVE|Couch MAVE|Mesman2019	38417439|39779848|39779857|29988080	P|R/P|R/P|R/P	0.04	0.01	0	0.02	0.0115381	1.21425	0.210095	0.255108				DNA		BS3		BP5		Likely Benign	Benign
373729	VUS	0.148585	9	Low	chr13	32910936	T	C	NM_000059.4:c.2444T>C	NP_000050.3:p.Met815Thr	missense/inframe	1.998e-05							0	0	0	0	-0.411774							None			BP1_S			Likely Benign	Benign
63431	VUS	0.148509	36	Low	chr13	32914361	A	G	NM_000059.4:c.5869A>G	NP_000050.3:p.Ile1957Val	missense/inframe	1.311e-05	4.032e-05						0	0	0	0	-0.614455	0.17693	6.10274e-06	1.07976e-06				None			BP1_S	BP5_VS		Benign	Benign
192344	VUS	0.148487	12	Low	chr13	32907378	A	G	NM_000059.4:c.1763A>G	NP_000050.3:p.Asn588Ser	missense/inframe	2.339e-05							0	0.01	0.83	0.16	-0.464332				21735045; 20215541	_10q147; _10q147	r.1763_1909del; r.1763_1909del	None			PP3		None	VUS	Likely Benign
91758	VUS	0.148222	29	Low	chr13	32906636	T	C	NM_000059.4:c.1021T>C	NP_000050.3:p.Cys341Arg	missense/inframe	2.373e-05	9.451e-05						0	0	0	0	-0.292312	0.02332		0.02332				None			BP1_S	BP5_S		Benign	Benign
118571	VUS	0.148206	21	Low	chr13	32893183	A	G	NM_000059.4:c.68-31A>G	-	UTR/intron								0	0	0	0								PALB2			BP4 BP7			Likely Benign	Likely Benign
177367	VUS	0.148196	13	Low	chr13	32910921	C	T	NM_000059.4:c.2429C>T	NP_000050.3:p.Thr810Ile	missense/inframe	0	0						0	0	0	0	-0.322925	0.45577		0.45577				None			BP1_S	BP5		Likely Benign	Benign
710180	VUS	0.148188	5	Low	chr13	32937522	T	C	NM_000059.4:c.8183T>C	NP_000050.3:p.Val2728Ala	missense/inframe		7.88e-06	No functional impact	None|None|None	Hu2024|Shyam MAVE|Couch MAVE	38417439|39779848|39779857	P|R/P|R/P	0.01	0	0.01	0	0.103001	1.64574		1.64574				DNA		BS3				VUS	Benign
248863	VUS	0.148148	10	Low	chr13	32911718	G	A	NM_000059.4:c.3226G>A	NP_000050.3:p.Val1076Ile	missense/inframe	0							0	0	0	0	-0.614995	0.78507	0.00656317	0.00515255				None			BP1_S	BP5_S		Benign	Benign
738553	VUS	0.148142	5	Low	chr13	32918856	C	A	NM_000059.4:c.6937+66C>A	-	UTR/intron								0	0.01	0	0								None			BP4 BP7			Likely Benign	Likely Benign
44039	VUS	0.148108	35	Low	chr13	32911410	C	T	NM_000059.4:c.2918C>T	NP_000050.3:p.Ser973Leu	missense/inframe	0	0						0	0	0	0	-0.193477	0.79346	0.00722474	0.00573254				None			BP1_S	BP5_S		Benign	Benign
23372	VUS	0.148083	72	Low	chr13	32913512	A	G	NM_000059.4:c.5020A>G	NP_000050.3:p.Ser1674Gly	missense/inframe	9.766e-05	0.00039324						0	0	0.01	0	-0.41885	0.29538	0.0258072	0.00762294				None	BS1		BP1_S	BP5_S		Benign	Benign
26026	VUS	0.148035	70	Low	chr13	32954018	G	A	NM_000059.4:c.9085G>A	NP_000050.3:p.Ala3029Thr	missense/inframe	0	0	No functional impact	None|None	Shyam MAVE|Couch MAVE	39779848|39779857	R/P|R/P	0	0.1	0	0.07	-0.0609786	2.53218	0.000101526	0.000257082				DNA		BS3		BP5_VS		Benign	Benign
312155	VUS	0.147951	9	Low	chr13	32929045	C	T	NM_000059.4:c.7055C>T	NP_000050.3:p.Pro2352Leu	missense/inframe	3.24e-06							0	0.01	0	0	0.00633556	0.60246	0.309114	0.186229				None			BP1_S	BP5_M		Likely Benign	Benign
189963	VUS	0.147859	12	Low	chr13	32900191	G	A	NM_000059.4:c.426-47G>A	-	UTR/intron								0	0	0.01	0								None			BP4 BP7			Likely Benign	Likely Benign
110530	VUS	0.147614	22	Low	chr13	32953533	A	G	NM_000059.4:c.8834A>G	NP_000050.3:p.Gln2945Arg	missense/inframe	1.313e-05		No functional impact	None|None	Shyam MAVE|Couch MAVE	39779848|39779857	R/P|R/P	0	0	0	0	-0.123555	0.6644		0.6644				DNA		BS3				VUS	Benign
530308	VUS	0.147598	5	Low	chr13	32936636	A	T	NM_000059.4:c.7806-24A>T	-	UTR/intron								0.02	0.01	0	0.03								DNA			BP4 BP7			Likely Benign	Likely Benign
148594	VUS	0.14745	12	Low	chr13	32906709	C	T	NM_000059.4:c.1094C>T	NP_000050.3:p.Pro365Leu	missense/inframe	2.345e-05	2.518e-05						0	0	0	0	-0.375673							None			BP1_S			Likely Benign	Benign
203021	VUS	0.147308	13	Low	chr13	32918815	C	G	NM_000059.4:c.6937+25C>G	-	UTR/intron		0						0	0.02	0.01	0								None			BP4 BP7			Likely Benign	Likely Benign
207375	VUS	0.1473	16	Low	chr13	32914221	A	T	NM_000059.4:c.5729A>T	NP_000050.3:p.Asn1910Ile	missense/inframe		2.517e-05						0	0	0	0	-0.319459	0.0822		0.0822				None			BP1_S	BP5_M		Likely Benign	Benign
126116	VUS	0.147107	16	Low	chr13	32918681	A	T	NM_000059.4:c.6842-14A>T	-	UTR/intron	0							0.03	0.02	0.02	0		8.22238	0.17556	1.44352				None			BP4			VUS	Likely Benign
99338	VUS	0.147088	25	Low	chr13	32905087	A	AAAG	NM_000059.4:c.714_716dup	NP_000050.3:p.Glu238_Ser239insArg	missense/inframe	3.24e-06	5.14e-06												0.0180658	0.0180658				None			BP1_S	BP5_S		Benign	Benign
76013	VUS	0.147009	33	Low	chr13	32913762	A	G	NM_000059.4:c.5270A>G	NP_000050.3:p.Tyr1757Cys	missense/inframe	3.25e-06	2.517e-05						0.04	0	0	0.01	-0.478881	0.06283		0.06283				None			BP1_S	BP5_M		Likely Benign	Benign
132920	VUS	0.14681	20	Low	chr13	32954085	T	C	NM_000059.4:c.9117+35T>C	-	UTR/intron	0	5.14e-06						0	0.05	0	0.01								DNA			BP4 BP7			Likely Benign	Likely Benign
53396	VUS	0.1468	36	Low	chr13	32944566	C	T	NM_000059.4:c.8359C>T	NP_000050.3:p.Arg2787Cys	missense/inframe	0	0	No functional impact	None|None|None	Hu2024|Shyam MAVE|Couch MAVE	38417439|39779848|39779857	P|R/P|R/P	0.04	0.01	0	0.01	-0.249651	0.66614	1.06381	0.708649	31843900	no aberration	-	DNA		BS3			BP7_S	Benign	Benign
107612	VUS	0.146771	26	Low	chr13	32972327	A	G	NM_000059.4:c.9677A>G	NP_000050.3:p.Tyr3226Cys	missense/inframe	2.329e-05	4.683e-05						0.02	0.09	0	0	-0.245842	5.57677	0.0125659	0.0700773				None			BP1_S	BP5_M		Likely Benign	Benign
2191	VUS	0.146681	53	Low	chr13	32907545	T	G	NM_000059.4:c.1909+21T>G	-	UTR/intron								0	0	0	0								None			BP4 BP7			Likely Benign	Likely Benign
312385	VUS	0.146672	7	Low	chr13	32911734	G	A	NM_000059.4:c.3242G>A	NP_000050.3:p.Cys1081Tyr	missense/inframe								0	0	0	0	-0.416451		0.330623	0.330623				None			BP1_S	BP5		Likely Benign	Benign
67670	VUS	0.146534	15	Low	chr13	32968855	G	A	NM_000059.4:c.9286G>A	NP_000050.3:p.Glu3096Lys	missense/inframe	0		No functional impact	None|None|None|None	Hu2024|Ikegami2020|Shyam MAVE|Couch MAVE	38417439|32444794|39779848|39779857	P|P|R/P|R/P	0	0	0	0	0.0607854	0.17794		0.17794				DNA		BS3		BP5_M		Likely Benign	Benign
180440	VUS	0.146444	16	Low	chr13	32937474	A	T	NM_000059.4:c.8135A>T	NP_000050.3:p.Asp2712Val	missense/inframe			No functional impact	None|None|None	Hu2024|Shyam MAVE|Couch MAVE	38417439|39779848|39779857	P|R/P|R/P	0	0	0	0	0.0350841	1.111	0.957515	1.0638				DNA		BS3				VUS	Benign
248277	VUS	0.146433	7	Low	chr13	32915132	A	G	NM_000059.4:c.6640A>G	NP_000050.3:p.Thr2214Ala	missense/inframe								0.03	0	0	0	-0.360086	0.84071	0.195857	0.164659				None			BP1_S	BP5_M		Likely Benign	Benign
76348	VUS	0.146428	21	Low	chr13	32914175	G	A	NM_000059.4:c.5683G>A	NP_000050.3:p.Glu1895Lys	missense/inframe	0	0						0	0	0	0	-0.395535	0.62358	0.841414	0.524689				None			BP1_S			Likely Benign	Benign
466819	VUS	0.146349	5	Low	chr13	32899317	G	A	NM_000059.4:c.421G>A	NP_000050.3:p.Glu141Lys	missense/inframe								0	0	0	0	-0.2479							None			BP1_S			Likely Benign	Benign
107418	VUS	0.146239	14	Low	chr13	32893412	C	T	NM_000059.4:c.266C>T	NP_000050.3:p.Pro89Leu	missense/inframe	3.24e-06							0.01	0	0.02	0	-0.317895	2.28881	0.229069	0.524295	32641407	no aberration	-	None			BP1_S		BP7_S	Benign	Benign
798028	VUS	0.146052	5	Low	chr13	32899363	T	C	NM_000059.4:c.425+42T>C	-	UTR/intron		4.683e-05						0	0.01	0	0								None			BP4 BP7			Likely Benign	Likely Benign
466870	VUS	0.146035	6	Low	chr13	32931898	C	T	NM_000059.4:c.7637C>T	NP_000050.3:p.Ser2546Phe	missense/inframe	9.68e-06	0	No functional impact	None|None	Shyam MAVE|Couch MAVE	39779848|39779857	R/P|R/P	0.03	0.02	0.01	0.04	0.061686	1.1726		1.1726				DNA		BS3				VUS	Benign
405108	VUS	0.145788	6	Low	chr13	32914128	A	G	NM_000059.4:c.5636A>G	NP_000050.3:p.Glu1879Gly	missense/inframe	0							0	0	0	0	-0.210074							None			BP1_S			Likely Benign	Benign
52801	VUS	0.14569	38	Low	chr13	32937429	G	A	NM_000059.4:c.8090G>A	NP_000050.3:p.Ser2697Asn	missense/inframe	0.00011069	0.00011318	No functional impact	None|None|None|None	Hu2024|Ikegami2020|Shyam MAVE|Couch MAVE	38417439|32444794|39779848|39779857	P|P|R/P|R/P	0	0	0.01	0	-0.293606	0.04654	4.39825	0.204695				DNA	BS1	BS3		BP5_M		Benign	Benign
112056	VUS	0.145618	23	Low	chr13	32912808	C	A	NM_000059.4:c.4316C>A	NP_000050.3:p.Ala1439Asp	missense/inframe	5.961e-05	0						0	0	0	0	-0.187166	1.04706		1.04706				None			BP1_S			Likely Benign	Benign
381689	VUS	0.145419	6	Low	chr13	32906996	G	A	NM_000059.4:c.1381G>A	NP_000050.3:p.Glu461Lys	missense/inframe		7.88e-06						0	0	0	0	-0.315825	0.42196		0.42196				None			BP1_S	BP5		Likely Benign	Benign
188114	VUS	0.14528	14	Low	chr13	32932100	T	G	NM_000059.4:c.7805+34T>G	-	UTR/intron	0	0						0	0	0.02	0			0.00286098	0.00286098				DNA			BP4 BP7	BP5_S		Likely Benign	Benign
158556	VUS	0.145257	16	Low	chr13	32931943	A	G	NM_000059.4:c.7682A>G	NP_000050.3:p.Gln2561Arg	missense/inframe	5.42e-05	3.217e-05	Other	None|Complete|None	Hu2024|Shyam MAVE|Couch MAVE	38417439|39779848|39779857	P|R/P|R/P	0.09	0.03	0.08	0.01	-0.135078	0.97159		0.97159				DNA						VUS	VUS
244607	VUS	0.145211	12	Low	chr13	32910956	T	C	NM_000059.4:c.2464T>C	NP_000050.3:p.Cys822Arg	missense/inframe	0							0	0	0	0.01	-0.424743	0.21187	0.987651	0.209254				None			BP1_S	BP5_M		Likely Benign	Benign
295962	VUS	0.14516	7	Low	chr13	32912189	G	A	NM_000059.4:c.3697G>A	NP_000050.3:p.Ala1233Thr	missense/inframe	5.808e-05							0	0	0	0	-0.0479547							None			BP1_S			Likely Benign	Benign
282995	VUS	0.145148	11	Low	chr13	32936653	TG	T	NM_000059.4:c.7806-6del	-	splice_other	0	0											0.68333		0.68333				DNA			BP4			VUS	Likely Benign
638948	VUS	0.145147	5	Low	chr13	32971198	TC	T	NM_000059.4:c.9648+18del	-	UTR/intron																			None			BP4 BP7			Likely Benign	Likely Benign
183377	VUS	0.144989	12	Low	chr13	32914164	C	T	NM_000059.4:c.5672C>T	NP_000050.3:p.Ala1891Val	missense/inframe	3.25e-06	0						0.01	0	0.01	0	-0.222347	1.58664	0.0889038	0.141058				None			BP1_S	BP5_M		Likely Benign	Benign
110041	VUS	0.144986	23	Low	chr13	32910614	T	A	NM_000059.4:c.2122T>A	NP_000050.3:p.Ser708Thr	missense/inframe	0.00014706	0.00011333						0	0.01	0	0	-0.38574	1.97525		1.97525				None	BS1		BP1_S			Benign	Benign
487151	VUS	0.144738	5	Low	chr13	32972586	A	G	NM_000059.4:c.9936A>G	NP_000050.3:p.Ile3312Met	missense/inframe								0.03	0.03	0	0	-0.700879	1.37175		1.37175				None			BP1_S			Likely Benign	Benign
108824	VUS	0.144596	22	Low	chr13	32914664	T	A	NM_000059.4:c.6172T>A	NP_000050.3:p.Phe2058Ile	missense/inframe	0	1.234e-05						0	0	0	0	0.259264	8.36615	1.93052e-05	0.00016151				None			BP1_S	BP5_VS		Benign	Benign
889619	VUS	0.144365	5	Low	chr13	32905195	G	C	NM_000059.4:c.793+28G>C	-	UTR/intron								0	0	0	0								None			BP4 BP7			Likely Benign	Likely Benign
85917	VUS	0.144325	13	Low	chr13	32903534	G	T	NM_000059.4:c.632-46G>T	-	UTR/intron								0	0	0	0								None			BP4 BP7			Likely Benign	Likely Benign
433787	VUS	0.14426	7	Low	chr13	32914878	A	G	NM_000059.4:c.6386A>G	NP_000050.3:p.Glu2129Gly	missense/inframe		0						0	0	0	0	-0.343501							None			BP1_S			Likely Benign	Benign
80627	VUS	0.144177	14	Low	chr13	32913692	G	A	NM_000059.4:c.5200G>A	NP_000050.3:p.Glu1734Lys	missense/inframe	3.29e-06							0.01	0	0.01	0	-0.409185	1.49696	0.0348188	0.0521224				None			BP1_S	BP5_M		Likely Benign	Benign
92174	VUS	0.14411	31	Low	chr13	32913990	A	G	NM_000059.4:c.5498A>G	NP_000050.3:p.Asn1833Ser	missense/inframe	2.335e-05	0.00011126						0	0	0	0	-0.288996		0.00274229	0.00274229				None	BS1		BP1_S	BP5_VS		Benign	Benign
830312	VUS	0.144102	5	Low	chr13	32911414	C	G	NM_000059.4:c.2922C>G	NP_000050.3:p.Asp974Glu	missense/inframe								0	0	0	0	-0.43189							None			BP1_S			Likely Benign	Benign
19121	VUS	0.143959	104	Low	chr13	32913320	G	A	NM_000059.4:c.4828G>A	NP_000050.3:p.Val1610Met	missense/inframe	0.00014552	6.112e-05						0	0	0	0	-0.527974	0.18253	1.03542e-10	1.88995e-11	27495310	no aberration	-	None	BS1		BP1_S	BP5_VS	BP7_S	Benign	Benign
58362	VUS	0.143858	41	Low	chr13	32907377	A	G	NM_000059.4:c.1762A>G	NP_000050.3:p.Asn588Asp	missense/inframe	1.831e-05	1.233e-05	No functional impact	None	Ikegami2020	32444794	P	0	0.01	0	0.02	-0.378288	0.30387	0.0328471	0.00998125				None		BS3	BP1_S	BP5_S		Benign	Benign
255871	VUS	0.14384	5	Low	chr13	32910456	C	T	NM_000059.4:c.1964C>T	NP_000050.3:p.Pro655Leu	missense/inframe	0							0.02	0.01	0	0	-0.438909							None			BP1_S			Likely Benign	Benign
335148	VUS	0.143617	9	Low	chr13	32907024	A	C	NM_000059.4:c.1409A>C	NP_000050.3:p.Glu470Ala	missense/inframe	0	1.233e-05						0	0	0	0	-0.365975	0.73389	0.0352715	0.0258854				None			BP1_S	BP5_S		Benign	Benign
385461	VUS	0.143562	8	Low	chr13	32972602	A	C	NM_000059.4:c.9952A>C	NP_000050.3:p.Asn3318His	missense/inframe								0.02	0	0	0	-0.634377	0.14587		0.14587				None			BP1_S	BP5_M		Likely Benign	Benign
59288	VUS	0.143558	35	Low	chr13	32972636	A	G	NM_000059.4:c.9986A>G	NP_000050.3:p.Asn3329Ser	missense/inframe	1.085e-05	0						0.01	0	0	0	-0.808388		0.00166704	0.00166704				None			BP1_S	BP5_VS		Benign	Benign
77268	VUS	0.143346	18	Low	chr13	32931886	C	T	NM_000059.4:c.7625C>T	NP_000050.3:p.Thr2542Met	missense/inframe	0		No functional impact	None|None	Shyam MAVE|Couch MAVE	39779848|39779857	R/P|R/P	0.08	0.01	0.03	0.06	-0.353105	1.54797	0.126855	0.196367				DNA		BS3		BP5_M		Likely Benign	Benign
189602	VUS	0.143225	10	Low	chr13	32906616	A	G	NM_000059.4:c.1001A>G	NP_000050.3:p.His334Arg	missense/inframe								0	0	0	0	-0.391104	6.27134		6.27134				None			BP1_S	PP4_M		Likely Benign	Likely Benign
510890	VUS	0.143219	5	Low	chr13	32953841	G	T	NM_000059.4:c.8954-46G>T	-	UTR/intron								0.01	0.02	0	0								DNA			BP4 BP7			Likely Benign	Likely Benign
380065	VUS	0.143195	6	Low	chr13	32915133	C	T	NM_000059.4:c.6641C>T	NP_000050.3:p.Thr2214Ile	missense/inframe	0	0						0.19	0	0.01	0	-0.210538							None						VUS	VUS
351120	VUS	0.143188	6	Low	chr13	32899324	A	G	NM_000059.4:c.425+3A>G	-	splice_other								0.01	0.79	0	0.59			2.37368	2.37368				None			PP3	PP4		VUS	Likely Benign
471648	VUS	0.142912	7	Low	chr13	32971211	T	A	NM_000059.4:c.9648+30T>A	-	UTR/intron								0	0	0	0								None			BP4 BP7			Likely Benign	Likely Benign
222389	VUS	0.142731	10	Low	chr13	32953855	CCATTG	C	NM_000059.4:c.8954-28_8954-24del	-	UTR/intron	0.00011633																		DNA	BS1		BP4 BP7			Likely Benign	Benign
303051	VUS	0.142701	9	Low	chr13	32910367	A	T	NM_000059.4:c.1910-35A>T	-	UTR/intron								0	0	0	0								None			BP4 BP7			Likely Benign	Likely Benign
337850	VUS	0.142548	7	Low	chr13	32899271	T	A	NM_000059.4:c.375T>A	NP_000050.3:p.Asp125Glu	missense/inframe		0						0	0	0	0	-0.334359				30883759	no aberration	-	None			BP1_S		BP7_S	Benign	Benign
485078	VUS	0.142546	6	Low	chr13	32954232	G	T	NM_000059.4:c.9206G>T	NP_000050.3:p.Cys3069Phe	missense/inframe	0		No functional impact	None|None|None	Hu2024|Shyam MAVE|Couch MAVE	38417439|39779848|39779857	P|R/P|R/P	0.01	0.02	0	0	-0.0838268	0.00661	5.25635	0.0347445				DNA		BS3		BP5_S		Benign	Benign
207324	VUS	0.142493	13	Low	chr13	32969002	G	C	NM_000059.4:c.9433G>C	NP_000050.3:p.Val3145Leu	missense/inframe	7.76e-06	5.14e-06	No functional impact	None|None	Shyam MAVE|Couch MAVE	39779848|39779857	R/P|R/P	0	0	0	0	-0.140413		0.366082	0.366082				DNA		BS3		BP5		Likely Benign	Benign
194946	VUS	0.142481	17	Low	chr13	32950777	A	T	NM_000059.4:c.8633-30A>T	-	UTR/intron								0	0	0	0								DNA			BP4 BP7			Likely Benign	Likely Benign
518080	VUS	0.142408	5	Low	chr13	32911502	A	G	NM_000059.4:c.3010A>G	NP_000050.3:p.Ser1004Gly	missense/inframe	0							0	0	0	0	-0.238179							None			BP1_S			Likely Benign	Benign
448812	VUS	0.142369	5	Low	chr13	32900468	G	C	NM_000059.4:c.516+49G>C	-	UTR/intron								0	0	0	0								None			BP4 BP7			Likely Benign	Likely Benign
216378	VUS	0.142356	10	Low	chr13	32953580	G	A	NM_000059.4:c.8881G>A	NP_000050.3:p.Gly2961Ser	missense/inframe			No functional impact	None|None	Shyam MAVE|Couch MAVE	39779848|39779857	R/P|R/P	0	0	0	0	-0.353781	0.97159		0.97159				DNA		BS3				VUS	Benign
508790	VUS	0.142234	6	Low	chr13	32928976	A	T	NM_000059.4:c.7008-22A>T	-	UTR/intron								0	0	0	0								None			BP4 BP7			Likely Benign	Likely Benign
89273	VUS	0.142044	22	Low	chr13	32972939	G	A	NM_000059.4:c.*32G>A	-	UTR/intron	9.8e-06	5.14e-06						0	0	0	0								None						VUS	VUS
8239	VUS	0.141858	186	Low	chr13	32920897	A	T	NM_000059.4:c.6938-67A>T	-	UTR/intron								0	0	0	0								None			BP4 BP7			Likely Benign	Likely Benign
51743	VUS	0.141813	46	Low	chr13	32972890	A	G	NM_000059.4:c.10240A>G	NP_000050.3:p.Thr3414Ala	missense/inframe	1.312e-05	1.234e-05						0	0.01	0	0	-0.645572	0.26663		0.26663				None			BP1_S	BP5		Likely Benign	Benign
9925	VUS	0.141797	177	Low	chr13	32972231	GTTAC	G	NM_000059.4:c.9649-65_9649-62del	-	UTR/intron		0.0001552														22505045	no aberration	-	None	BS1		BP4 BP7		BP7_S	Benign	Benign
494897	VUS	0.141643	7	Low	chr13	32914029	T	C	NM_000059.4:c.5537T>C	NP_000050.3:p.Ile1846Thr	missense/inframe	0							0	0.01	0	0	-0.462055	0.57985		0.57985				None			BP1_S			Likely Benign	Benign
461380	VUS	0.141643	6	Low	chr13	32930586	A	G	NM_000059.4:c.7457A>G	NP_000050.3:p.Asn2486Ser	missense/inframe			Other	Intermediate|None	Shyam MAVE|Couch MAVE	39779848|39779857	R/P|R/P	0	0.03	0	0	-0.222728	0.50553		0.50553				DNA						VUS	VUS
597957	VUS	0.141428	6	Low	chr13	32944528	A	T	NM_000059.4:c.8332-11A>T	-	UTR/intron								0.01	0.05	0.02	0								DNA			BP4			VUS	Likely Benign
153471	VUS	0.141413	17	Low	chr13	32913770	T	G	NM_000059.4:c.5278T>G	NP_000050.3:p.Ser1760Ala	missense/inframe	3.143e-05	0						0	0	0	0	-0.402587	1.10165	0.0400877	0.0441626				None			BP1_S	BP5_S		Benign	Benign
195414	VUS	0.141352	13	Low	chr13	32953565	G	C	NM_000059.4:c.8866G>C	NP_000050.3:p.Glu2956Gln	missense/inframe	0	7.89e-06	No functional impact	None|None	Shyam MAVE|Couch MAVE	39779848|39779857	R/P|R/P	0	0	0	0	-0.18496	0.9218		0.9218				DNA		BS3				VUS	Benign
80841	VUS	0.141352	38	Low	chr13	32920922	TAG	T	NM_000059.4:c.6938-40_6938-39del	-	UTR/intron																			None			BP4 BP7			Likely Benign	Likely Benign
265431	VUS	0.141307	5	Low	chr13	32918681	A	G	NM_000059.4:c.6842-14A>G	-	UTR/intron	0							0.05	0.35	0	0.35		0.38406		0.38406	32046981	_12	r.6842_6937del	None			PP3	BP5	None	VUS	Likely Benign
772969	VUS	0.141298	5	Low	chr13	32971008	A	T	NM_000059.4:c.9502-27A>T	-	UTR/intron		5.14e-06						0.02	0	0	0								DNA			BP4 BP7			Likely Benign	Likely Benign
50714	VUS	0.141293	37	Low	chr13	32893268	C	T	NM_000059.4:c.122C>T	NP_000050.3:p.Pro41Leu	missense/inframe	0		No functional impact	None	Ikegami2020	32444794	P	0.01	0	0	0	-0.602545	0.0554		0.0554	32641407	no aberration	-	None		BS3	BP1_S	BP5_M	BP7_S	Benign	Benign
12314	VUS	0.14129	140	Low	chr13	32900409	A	G	NM_000059.4:c.506A>G	NP_000050.3:p.Lys169Arg	missense/inframe	7.451e-05	7.237e-05	No functional impact	None	Biswas2020	33293522	R/P	0.01	0.03	0.12	0.01	-0.269549	0.09423	0.000169793	1.59996e-05	22505045; 30883759; 32123317	no aberration; no aberration; no aberration	-; -; -	None		BS3		BP5_VS	BP7_S	Benign	Benign
105413	VUS	0.14124	26	Low	chr13	32930613	T	C	NM_000059.4:c.7484T>C	NP_000050.3:p.Ile2495Thr	missense/inframe	3.23e-06	0	No functional impact	None|None|None|None	Hu2024|Shyam MAVE|Couch MAVE|Mesman2019	38417439|39779848|39779857|29988080	P|R/P|R/P|R/P	0.01	0.03	0	0	0.0999603	0.08186	0.00438901	0.000359284				DNA		BS3		BP5_VS		Benign	Benign
259883	VUS	0.141171	12	Low	chr13	32971165	C	A	NM_000059.4:c.9632C>A	NP_000050.3:p.Thr3211Lys	missense/inframe	0		No functional impact	None	Shyam MAVE	39779848	R/P	0	0	0.03	0	-0.349282	0.45032	0.12446	0.056047				None		BS3	BP1_S	BP5_M		Benign	Benign
37312	VUS	0.141042	57	Low	chr13	32907246	C	T	NM_000059.4:c.1631C>T	NP_000050.3:p.Thr544Ile	missense/inframe	7.78e-06	5.14e-06						0	0	0	0	-0.356323	0.96005	0.0188504	0.0180973				None			BP1_S	BP5_S		Benign	Benign
67050	VUS	0.140976	34	Low	chr13	32953686	T	C	NM_000059.4:c.8953+34T>C	-	UTR/intron	2.607e-05	5.14e-06						0	0	0	0								DNA			BP4 BP7			Likely Benign	Likely Benign
93630	VUS	0.140905	27	Low	chr13	32972737	A	G	NM_000059.4:c.10087A>G	NP_000050.3:p.Ile3363Val	missense/inframe	2.318e-05	0.00018264						0.03	0.01	0	0	-0.880745		0.17675	0.17675				None	BS1		BP1_S	BP5_M		Benign	Benign
368298	VUS	0.140874	8	Low	chr13	32950758	G	T	NM_000059.4:c.8633-49G>T	-	UTR/intron								0	0	0	0								DNA			BP4 BP7			Likely Benign	Likely Benign
65044	VUS	0.140813	32	Low	chr13	32969023	G	A	NM_000059.4:c.9454G>A	NP_000050.3:p.Glu3152Lys	missense/inframe	0.00022379		Other	None|None|Complete	Hu2024|Shyam MAVE|Couch MAVE	38417439|39779848|39779857	P|R/P|R/P	0	0	0	0	0.0809196	3.2172		3.2172	25382762	no aberration	-	DNA	BS1			PP4		Likely Benign	Benign
382013	VUS	0.140707	9	Low	chr13	32914338	A	G	NM_000059.4:c.5846A>G	NP_000050.3:p.Asp1949Gly	missense/inframe		0						0.01	0	0	0	-0.462279							None			BP1_S			Likely Benign	Benign
210279	VUS	0.140532	10	Low	chr13	32907546	T	A	NM_000059.4:c.1909+22T>A	-	UTR/intron	0							0	0	0	0								None			BP4 BP7			Likely Benign	Likely Benign
476483	VUS	0.140527	5	Low	chr13	32893231	C	G	NM_000059.4:c.85C>G	NP_000050.3:p.Leu29Val	missense/inframe	0							0	0	0	0	-0.413789							PALB2						VUS	VUS
30575	VUS	0.140434	69	Low	chr13	32936612	A	G	NM_000059.4:c.7806-48A>G	-	UTR/intron	1.944e-05	2.961e-05						0	0.01	0	0.01			0.0104086	0.0104086				DNA			BP4 BP7	BP5_S		Likely Benign	Benign
548959	VUS	0.140401	5	Low	chr13	32953700	A	T	NM_000059.4:c.8953+48A>T	-	UTR/intron	4.947e-05							0	0	0	0								DNA			BP4 BP7			Likely Benign	Likely Benign
233401	VUS	0.140308	11	Low	chr13	32915277	T	G	NM_000059.4:c.6785T>G	NP_000050.3:p.Met2262Arg	missense/inframe	0	0						0	0.01	0	0.01	-0.258763	0.79878	0.00241026	0.00192527				None			BP1_S	BP5_VS		Benign	Benign
347504	VUS	0.140285	9	Low	chr13	32906693	C	G	NM_000059.4:c.1078C>G	NP_000050.3:p.Pro360Ala	missense/inframe	0	1.893e-05						0	0	0	0	-0.469328							None			BP1_S			Likely Benign	Benign
228267	VUS	0.140269	12	Low	chr13	32900718	C	T	NM_000059.4:c.599C>T	NP_000050.3:p.Thr200Ile	missense/inframe	0	2.517e-05	No functional impact	None|None	Ikegami2020|Mesman2019	32444794|29988080	P|R/P	0	0.17	0	0.15	-0.175033	0.60888		0.60888	26780556; 23983145; 30883759	no aberration; _7; no aberration	-; r.517_631del; -	None		BS3			BP7_S	Benign	Benign
388459	VUS	0.140235	6	Low	chr13	32911668	T	G	NM_000059.4:c.3176T>G	NP_000050.3:p.Leu1059Arg	missense/inframe	0	1.892e-05						0	0	0	0	-0.31517							None			BP1_S			Likely Benign	Benign
125950	VUS	0.140175	21	Low	chr13	32913717	A	T	NM_000059.4:c.5225A>T	NP_000050.3:p.Asn1742Ile	missense/inframe	1.318e-05	0						0	0	0	0	-0.39083	0.49156	0.00265301	0.00130412				None			BP1_S	BP5_VS		Benign	Benign
283176	VUS	0.140172	7	Low	chr13	32911914	C	T	NM_000059.4:c.3422C>T	NP_000050.3:p.Thr1141Ile	missense/inframe	0							0	0	0	0	-0.366407	0.27283		0.27283				None			BP1_S	BP5		Likely Benign	Benign
475255	VUS	0.140163	7	Low	chr13	32913397	G	T	NM_000059.4:c.4905G>T	NP_000050.3:p.Leu1635Phe	missense/inframe	0							0	0	0	0	-0.364893							None			BP1_S			Likely Benign	Benign
388729	VUS	0.14016	8	Low	chr13	32972470	T	G	NM_000059.4:c.9820T>G	NP_000050.3:p.Leu3274Val	missense/inframe		3.216e-05						0.05	0.09	0.1	0	-0.355114	0.16093		0.16093				None			BP1_S	BP5_M		Likely Benign	Benign
162386	VUS	0.140109	14	Low	chr13	32914688	G	A	NM_000059.4:c.6196G>A	NP_000050.3:p.Val2066Ile	missense/inframe		4.684e-05						0	0	0	0	-0.0650827	0.30506		0.30506				None			BP1_S	BP5		Likely Benign	Benign
30708	VUS	0.140071	62	Low	chr13	32906502	A	G	NM_000059.4:c.887A>G	NP_000050.3:p.Tyr296Cys	missense/inframe	1.336e-05	1.233e-05						0	0	0.03	0	-0.419593	0.84756	1.55735e-05	1.31995e-05				None			BP1_S	BP5_VS		Benign	Benign
1028	VUS	0.139717	479	Low	chr13	32930542	G	T	NM_000059.4:c.7436-23G>T	-	UTR/intron								0.04	0.02	0	0								None			BP4 BP7			Likely Benign	Likely Benign
135002	VUS	0.139425	18	Low	chr13	32890689	T	C	NM_000059.4:c.67+25T>C	-	UTR/intron	9.74e-06							0	0.01	0.01	0.01								PALB2			BP4 BP7			Likely Benign	Likely Benign
95268	VUS	0.139381	22	Low	chr13	32900202	A	T	NM_000059.4:c.426-36A>T	-	UTR/intron	0.00012732	2.516e-05						0	0	0.01	0								None	BS1		BP4 BP7			Likely Benign	Benign
504695	VUS	0.139257	7	Low	chr13	32937265	G	A	NM_000059.4:c.7977-51G>A	-	UTR/intron	0							0	0	0.01	0								DNA			BP4 BP7			Likely Benign	Likely Benign
611868	VUS	0.139255	5	Low	chr13	32907449	GA	TT	NM_000059.4:c.1834_1835delinsTT	NP_000050.3:p.Glu612Leu	missense/inframe																			None			BP1_S			Likely Benign	Benign
36272	VUS	0.139242	54	Low	chr13	32893475	A	G	NM_000059.4:c.316+13A>G	-	UTR/intron	1.323e-05	2.518e-05						0	0.01	0	0.01					32641407	no aberration	-	None			BP4 BP7		BP7_S	Likely Benign	Benign
333574	VUS	0.139087	6	Low	chr13	32907359	A	G	NM_000059.4:c.1744A>G	NP_000050.3:p.Thr582Ala	missense/inframe								0	0	0	0	-0.288489	1.11904	0.507467	0.567876				None			BP1_S			Likely Benign	Benign
865105	VUS	0.139076	5	Low	chr13	32900250	A	T	NM_000059.4:c.438A>T	NP_000050.3:p.Leu146=	synon								0	0	0	0								None			BP1_S			Likely Benign	Benign
144103	VUS	0.13906	13	Low	chr13	32936782	C	G	NM_000059.4:c.7928C>G	NP_000050.3:p.Ala2643Gly	missense/inframe	1.825e-05	5.14e-06	No functional impact	None|None|None|None|None	Hu2024|Ikegami2020|Shyam MAVE|Couch MAVE|Mesman2019	38417439|32444794|39779848|39779857|29988080	P|P|R/P|R/P|R/P	0	0.04	0.01	0.03	-0.0959263	0	0.201198	0	22505045; 21673748	no aberration; no aberration	-; -	DNA		BS3		BP5_VS	BP7_S	Benign	Benign
289002	VUS	0.138948	10	Low	chr13	32929471	A	G	NM_000059.4:c.7435+46A>G	-	UTR/intron	0							0	0	0.01	0								None			BP4 BP7			Likely Benign	Likely Benign
56561	VUS	0.138939	41	Low	chr13	32953980	CTAAAAG	C	NM_000059.4:c.9052_9057del	NP_000050.3:p.Lys3019_Ser3020del	missense/inframe	0.00013175	9.449e-05											0.5861	0.025771	0.0151044				DNA	BS1			BP5_S		Benign	Benign
266146	VUS	0.138885	6	Low	chr13	32914160	A	G	NM_000059.4:c.5668A>G	NP_000050.3:p.Met1890Val	missense/inframe	0							0	0	0	0	-0.452584	0.74916		0.74916				None			BP1_S			Likely Benign	Benign
146070	VUS	0.138852	15	Low	chr13	32907309	C	T	NM_000059.4:c.1694C>T	NP_000050.3:p.Ala565Val	missense/inframe		7.799e-05						0	0	0	0	-0.346325	0.23105		0.23105				None			BP1_S	BP5		Likely Benign	Benign
28343	VUS	0.138824	66	Low	chr13	32911754	C	T	NM_000059.4:c.3262C>T	NP_000050.3:p.Pro1088Ser	missense/inframe	4.463e-05	0.00024076						0	0	0	0	-0.4006	0.00192	0.00277952	5.33667e-06				None	BS1		BP1_S	BP5_VS		Benign	Benign
55897	VUS	0.138809	38	Low	chr13	32907081	C	G	NM_000059.4:c.1466C>G	NP_000050.3:p.Ser489Cys	missense/inframe	9.173e-05	0						0	0	0	0	-0.349194	0.09718	2.77444e-09	2.6962e-10				None			BP1_S	BP5_VS		Benign	Benign
670778	VUS	0.138778	6	Low	chr13	32915048	T	A	NM_000059.4:c.6556T>A	NP_000050.3:p.Ser2186Thr	missense/inframe								0	0	0	0	-0.285473							None			BP1_S			Likely Benign	Benign
303594	VUS	0.138765	9	Low	chr13	32906907	C	T	NM_000059.4:c.1292C>T	NP_000050.3:p.Thr431Ile	missense/inframe								0	0	0	0	-0.36195	0.48561		0.48561				None			BP1_S			Likely Benign	Benign
322219	VUS	0.138722	7	Low	chr13	32912935	G	GGAAACA	NM_000059.4:c.4446_4451dup	NP_000050.3:p.Glu1482_Thr1483dup	missense/inframe																			None			BP1_S			Likely Benign	Benign
358154	VUS	0.138605	6	Low	chr13	32936766	T	C	NM_000059.4:c.7912T>C	NP_000050.3:p.Phe2638Leu	missense/inframe			No functional impact	None|None	Shyam MAVE|Couch MAVE	39779848|39779857	R/P|R/P	0.01	0	0.01	0	0.165559	1.5138		1.5138				DNA		BS3				VUS	Benign
184666	VUS	0.138588	13	Low	chr13	32913342	G	A	NM_000059.4:c.4850G>A	NP_000050.3:p.Ser1617Asn	missense/inframe	7.8e-06	0						0	0	0	0	-0.50391	1.09894	0.000463596	0.000509464				None			BP1_S	BP5_VS		Benign	Benign
119412	VUS	0.138536	19	Low	chr13	32937684	C	T	NM_000059.4:c.8331+14C>T	-	UTR/intron	0	0						0	0	0.01	0								DNA			BP4 BP7			Likely Benign	Likely Benign
457172	VUS	0.138491	6	Low	chr13	32913515	TGTA	T	NM_000059.4:c.5028_5030del	NP_000050.3:p.Ser1676del	missense/inframe	0	0																	None			BP1_S			Likely Benign	Benign
7032	VUS	0.138454	210	Low	chr13	32900807	T	C	NM_000059.4:c.631+57T>C	-	UTR/intron		0.00117996						0	0.01	0	0.01								None	BA1		BP4 BP7			Benign	Benign
441275	VUS	0.138277	8	Low	chr13	32931856	TTGTG	T	NM_000059.4:c.7618-17_7618-14del	-	UTR/intron																			DNA			BP4			VUS	Likely Benign
55941	VUS	0.138188	46	Low	chr13	32912031	A	G	NM_000059.4:c.3539A>G	NP_000050.3:p.Lys1180Arg	missense/inframe	1.313e-05	4.031e-05						0	0	0	0	-0.389434	1.57363	7.30012e-09	1.14877e-08				None			BP1_S	BP5_VS		Benign	Benign
315472	VUS	0.138052	9	Low	chr13	32931852	T	A	NM_000059.4:c.7618-27T>A	-	UTR/intron								0.04	0	0.03	0.03								DNA			BP4 BP7			Likely Benign	Likely Benign
180989	VUS	0.137994	15	Low	chr13	32915118	T	C	NM_000059.4:c.6626T>C	NP_000050.3:p.Ile2209Thr	missense/inframe		0						0.04	0	0.01	0	-0.397319	23.9204	0.142135	3.39994				None			BP1_S	PP4		Likely Benign	Benign
93471	VUS	0.137957	28	Low	chr13	32914935	C	A	NM_000059.4:c.6443C>A	NP_000050.3:p.Ser2148Tyr	missense/inframe	2.006e-05	0						0.01	0	0	0	-0.121993	0.33666	0.0278603	0.00937945				None			BP1_S	BP5_S		Benign	Benign
156672	VUS	0.137925	14	Low	chr13	32914118	G	A	NM_000059.4:c.5626G>A	NP_000050.3:p.Glu1876Lys	missense/inframe	0	4.686e-05						0	0	0	0	-0.327715	0.35107		0.35107				None			BP1_S	BP5		Likely Benign	Benign
356987	VUS	0.137854	8	Low	chr13	32945130	G	T	NM_000059.4:c.8525G>T	NP_000050.3:p.Arg2842Leu	missense/inframe	3.24e-06		Other	Intermediate|Complete|None|Complete|None	Hu2024|Ikegami2020|Shyam MAVE|Couch MAVE|Mesman2019	38417439|32444794|39779848|39779857|29988080	P|P|R/P|R/P|R/P	0	0.04	0	0.01	0.413258	0.82646	0.159689	0.131977				DNA				BP5_M		VUS	Likely Benign
558835	VUS	0.137833	5	Low	chr13	32929439	AT	A	NM_000059.4:c.7435+17del	-	UTR/intron	0	0																	None			BP4 BP7			Likely Benign	Likely Benign
250994	VUS	0.137738	10	Low	chr13	32972810	C	G	NM_000059.4:c.10160C>G	NP_000050.3:p.Thr3387Ser	missense/inframe								0	0.01	0	0	-0.729014	1.62164		1.62164				None			BP1_S			Likely Benign	Benign
251034	VUS	0.137723	8	Low	chr13	32932044	G	T	NM_000059.4:c.7783G>T	NP_000050.3:p.Ala2595Ser	missense/inframe			No functional impact	None|None	Shyam MAVE|Couch MAVE	39779848|39779857	R/P|R/P	0	0	0.01	0.04	0.0532216	0.02335	0.154984	0.00361889				DNA		BS3		BP5_S		Benign	Benign
166835	VUS	0.137608	16	Low	chr13	32903528	G	C	NM_000059.4:c.632-52G>C	-	UTR/intron								0.01	0.05	0	0								None			BP4 BP7			Likely Benign	Likely Benign
264828	VUS	0.137599	9	Low	chr13	32913979	G	T	NM_000059.4:c.5487G>T	NP_000050.3:p.Leu1829Phe	missense/inframe	4.583e-05	0						0	0	0	0	-0.343004	0.54628		0.54628				None			BP1_S			Likely Benign	Benign
105715	VUS	0.137491	24	Low	chr13	32929000	C	T	NM_000059.4:c.7010C>T	NP_000050.3:p.Thr2337Ile	missense/inframe	1.827e-05	2.961e-05						0	0.01	0	0	-0.0674505	0.24394	0.000960306	0.000234257	31191615	no aberration	-	None			BP1_S	BP5_VS	BP7_S	Benign	Benign
337195	VUS	0.137472	8	Low	chr13	32911416	TCTC	T	NM_000059.4:c.2927_2929del	NP_000050.3:p.Ser976del	missense/inframe	0												1.90707		1.90707				None			BP1_S			Likely Benign	Benign
208484	VUS	0.137451	14	Low	chr13	32913819	TGAA	T	NM_000059.4:c.5331_5333del	NP_000050.3:p.Lys1777del	missense/inframe																			None			BP1_S			Likely Benign	Benign
488648	VUS	0.137432	8	Low	chr13	32912632	T	A	NM_000059.4:c.4140T>A	NP_000050.3:p.Ile1380=	synon								0	0	0	0								None			BP1_S			Likely Benign	Benign
559493	VUS	0.137429	6	Low	chr13	32929333	A	G	NM_000059.4:c.7343A>G	NP_000050.3:p.Lys2448Arg	missense/inframe								0	0	0	0	-0.54887							None			BP1_S			Likely Benign	Benign
89755	VUS	0.137424	24	Low	chr13	32950950	T	C	NM_000059.4:c.8754+22T>C	-	UTR/intron	2.512e-05	5.14e-06						0	0	0.35	0.01								DNA			PP3			VUS	Likely Benign
797223	VUS	0.137411	5	Low	chr13	32910897	A	G	NM_000059.4:c.2405A>G	NP_000050.3:p.Asn802Ser	missense/inframe	0							0	0	0	0.01	-0.423569	0.79403		0.79403				None			BP1_S			Likely Benign	Benign
346101	VUS	0.137393	11	Low	chr13	32900436	G	GT	NM_000059.4:c.516+20dup	-	UTR/intron																			None			BP4 BP7			Likely Benign	Likely Benign
73052	VUS	0.137193	38	Low	chr13	32950770	A	T	NM_000059.4:c.8633-37A>T	-	UTR/intron								0	0	0	0								DNA			BP4 BP7			Likely Benign	Likely Benign
56618	VUS	0.136974	40	Low	chr13	32928974	TTATA	T	NM_000059.4:c.7008-20_7008-17del	-	UTR/intron		5.14e-06											0.09494		0.09494				None			BP4	BP5_M		Likely Benign	Benign
192840	VUS	0.13677	6	Low	chr13	32911680	A	G	NM_000059.4:c.3188A>G	NP_000050.3:p.Gln1063Arg	missense/inframe	0							0	0	0	0	-0.272039		0.114249	0.114249				None			BP1_S	BP5_M		Likely Benign	Benign
234785	VUS	0.136662	8	Low	chr13	32911743	G	A	NM_000059.4:c.3251G>A	NP_000050.3:p.Ser1084Asn	missense/inframe	0							0	0	0	0	-0.644347							None			BP1_S			Likely Benign	Benign
150656	VUS	0.136594	12	Low	chr13	32915253	T	A	NM_000059.4:c.6761T>A	NP_000050.3:p.Phe2254Tyr	missense/inframe								0.01	0	0	0	-0.197015	0.70524	0.0536255	0.0378189				None			BP1_S	BP5_S		Benign	Benign
262911	VUS	0.136572	11	Low	chr13	32936785	A	G	NM_000059.4:c.7931A>G	NP_000050.3:p.Asn2644Ser	missense/inframe	0	0	Other	None|None|None|Intermediate	Hu2024|Shyam MAVE|Couch MAVE|Erwood 2022	38417439|39779848|39779857|35190686	P|R/P|R/P|R/P	0	0.01	0	0.01	-0.186142	0.72791		0.72791				DNA						VUS	VUS
28908	VUS	0.136525	49	Low	chr13	32950861	G	A	NM_000059.4:c.8687G>A	NP_000050.3:p.Arg2896His	missense/inframe	0		No functional impact	None|None	Shyam MAVE|Couch MAVE	39779848|39779857	R/P|R/P	0	0	0	0.01	-0.390107	2.20664	0.162642	0.358891				DNA		BS3		BP5		Likely Benign	Benign
443825	VUS	0.136327	8	Low	chr13	32936838	T	A	NM_000059.4:c.7976+8T>A	-	splice_other			No functional impact	None	Couch MAVE	39779857	R/P	0	0.01	0	0								DNA		BS3	BP4 BP7			Likely Benign	Benign
327340	VUS	0.136326	9	Low	chr13	32907189	C	G	NM_000059.4:c.1574C>G	NP_000050.3:p.Thr525Ser	missense/inframe	5.933e-05							0	0	0	0	-0.436434							None			BP1_S			Likely Benign	Benign
248866	VUS	0.136274	12	Low	chr13	32944525	A	T	NM_000059.4:c.8332-14A>T	-	UTR/intron								0.01	0.05	0.02	0								DNA			BP4			VUS	Likely Benign
379089	VUS	0.136233	7	Low	chr13	32930593	A	C	NM_000059.4:c.7464A>C	NP_000050.3:p.Arg2488Ser	missense/inframe	0		No functional impact	None|None|None|None	Hu2024|Shyam MAVE|Couch MAVE|Biswas2020	38417439|39779848|39779857|33293522	P|R/P|R/P|R/P	0.03	0.06	0.01	0	0.13145	0.9218		0.9218				DNA		BS3				VUS	Benign
185201	VUS	0.136217	8	Low	chr13	32954303	T	A	NM_000059.4:c.9256+21T>A	-	UTR/intron	2.66e-05	0						0	0	0	0								DNA			BP4 BP7			Likely Benign	Likely Benign
435291	VUS	0.136215	5	Low	chr13	32921076	G	A	NM_000059.4:c.7007+43G>A	-	UTR/intron								0	0	0	0								None			BP4 BP7			Likely Benign	Likely Benign
449660	VUS	0.136025	6	Low	chr13	32910441	A	G	NM_000059.4:c.1949A>G	NP_000050.3:p.Asn650Ser	missense/inframe	0	0						0	0	0	0	-0.500495							None			BP1_S			Likely Benign	Benign
38466	VUS	0.13601	54	Low	chr13	32915231	A	G	NM_000059.4:c.6739A>G	NP_000050.3:p.Ser2247Gly	missense/inframe	3.128e-05	2.961e-05						0	0.02	0	0.02	-0.287213	0.64291	2.51258e-06	1.61536e-06				None			BP1_S	BP5_VS		Benign	Benign
183956	VUS	0.135973	14	Low	chr13	32900727	C	A	NM_000059.4:c.608C>A	NP_000050.3:p.Thr203Asn	missense/inframe	0							0.02	0	0.03	0	-0.360877	0.90117		0.90117				None			BP1_S			Likely Benign	Benign
454375	VUS	0.135926	8	Low	chr13	32912009	A	T	NM_000059.4:c.3517A>T	NP_000050.3:p.Ile1173Phe	missense/inframe		0						0	0	0	0	-0.519527	1.68383		1.68383				None			BP1_S			Likely Benign	Benign
637645	VUS	0.135819	5	Low	chr13	32906475	T	C	NM_000059.4:c.860T>C	NP_000050.3:p.Met287Thr	missense/inframe								0	0	0.01	0	-0.423318							None			BP1_S			Likely Benign	Benign
75248	VUS	0.135602	34	Low	chr13	32954093	T	C	NM_000059.4:c.9117+43T>C	-	UTR/intron	7.606e-05	5.901e-05						0	0.04	0	0.01								DNA			BP4 BP7			Likely Benign	Likely Benign
22699	VUS	0.135555	81	Low	chr13	32906571	A	G	NM_000059.4:c.956A>G	NP_000050.3:p.Asn319Ser	missense/inframe	8.25e-06	7.236e-05						0	0	0	0	-0.46815	0.16811	7.12357e-05	1.19754e-05				None			BP1_S	BP5_VS		Benign	Benign
45466	VUS	0.135321	49	Low	chr13	32907179	G	C	NM_000059.4:c.1564G>C	NP_000050.3:p.Gly522Arg	missense/inframe	1.063e-05	2.52e-05						0	0	0	0	-0.349334	0.00524	0.0170395	8.92868e-05				None			BP1_S	BP5_VS		Benign	Benign
333402	VUS	0.135289	5	Low	chr13	32971219	A	G	NM_000059.4:c.9648+38A>G	-	UTR/intron								0	0	0	0								None			BP4 BP7			Likely Benign	Likely Benign
85855	VUS	0.135167	27	Low	chr13	32911791	A	T	NM_000059.4:c.3299A>T	NP_000050.3:p.Asn1100Ile	missense/inframe	1.129e-05	1.233e-05						0	0	0	0	-0.268465	0.33708	0.0114265	0.00385163				None			BP1_S	BP5_S		Benign	Benign
419514	VUS	0.135079	5	Low	chr13	32945204	A	C	NM_000059.4:c.8599A>C	NP_000050.3:p.Thr2867Pro	missense/inframe		5.14e-06	No functional impact	None|None	Shyam MAVE|Couch MAVE	39779848|39779857	R/P|R/P	0	0.01	0	0	-0.0858758	0.14555		0.14555				DNA		BS3		BP5_M		Likely Benign	Benign
351640	VUS	0.134916	8	Low	chr13	32912666	G	A	NM_000059.4:c.4174G>A	NP_000050.3:p.Val1392Ile	missense/inframe	0							0	0	0	0	-0.388592	1.66336		1.66336				None			BP1_S			Likely Benign	Benign
53456	VUS	0.134847	42	Low	chr13	32930788	T	A	NM_000059.4:c.7617+42T>A	-	UTR/intron	0.00017521	0.0001646						0	0.01	0	0.01								DNA	BS1		BP4 BP7			Likely Benign	Benign
294387	VUS	0.134774	8	Low	chr13	32918782	C	A	NM_000059.4:c.6929C>A	NP_000050.3:p.Thr2310Asn	missense/inframe	8.545e-05		No functional impact	None	Sullivan2021	33314489	R/P	0	0.02	0	0	-0.0702808		0.112321	0.112321				None		BS3	BP1_S	BP5_M		Benign	Benign
92860	VUS	0.134752	28	Low	chr13	32899166	A	G	NM_000059.4:c.317-47A>G	-	UTR/intron	3.63e-06	2.045e-05						0.01	0	0	0								None			BP4 BP7			Likely Benign	Likely Benign
8192	VUS	0.134615	178	Low	chr13	32914809	T	C	NM_000059.4:c.6317T>C	NP_000050.3:p.Leu2106Pro	missense/inframe	0.00011528	0.00011897	No functional impact	None	Biswas2020	33293522	R/P	0	0.01	0	0	-0.559843	0.44728	4.36745e-12	1.95347e-12				None	BS1	BS3	BP1_S	BP5_VS		Benign	Benign
207274	VUS	0.134581	7	Low	chr13	32906993	A	C	NM_000059.4:c.1378A>C	NP_000050.3:p.Asn460His	missense/inframe								0	0	0	0	-0.418376							None			BP1_S			Likely Benign	Benign
230592	VUS	0.134537	10	Low	chr13	32903584	A	G	NM_000059.4:c.636A>G	NP_000050.3:p.Arg212=	synon	0	0						0	0.07	0	0								None			BP1_S			Likely Benign	Benign
33874	VUS	0.134475	52	Low	chr13	32906579	A	C	NM_000059.4:c.964A>C	NP_000050.3:p.Lys322Gln	missense/inframe	0.00020193	0						0	0	0	0	-0.0801611	0.07962	1.09261e-08	8.69936e-10				None	BS1		BP1_S	BP5_VS		Benign	Benign
231363	VUS	0.134471	8	Low	chr13	32972674	G	T	NM_000059.4:c.10024G>T	NP_000050.3:p.Glu3342Ter	stop_start_other		0										0.652534		0.279742	0.279742				None			N/A	BP5		VUS	Likely Benign
387897	VUS	0.134425	8	Low	chr13	32969046	C	A	NM_000059.4:c.9477C>A	NP_000050.3:p.Phe3159Leu	missense/inframe	0	0	No functional impact	None|None	Shyam MAVE|Couch MAVE	39779848|39779857	R/P|R/P	0	0	0	0.01	-0.0158869	0.57414		0.57414				DNA		BS3				VUS	Benign
219051	VUS	0.134335	12	Low	chr13	32937648	C	A	NM_000059.4:c.8309C>A	NP_000050.3:p.Ala2770Asp	missense/inframe			No functional impact	None|None|None	Hu2024|Shyam MAVE|Couch MAVE	38417439|39779848|39779857	P|R/P|R/P	0.01	0	0.03	0	0.304372	3.13592		3.13592				DNA		BS3		PP4		Likely Benign	Benign
405213	VUS	0.134293	7	Low	chr13	32953643	A	C	NM_000059.4:c.8944A>C	NP_000050.3:p.Lys2982Gln	missense/inframe	2.633e-05	0	Other	None|Complete	Shyam MAVE|Couch MAVE	39779848|39779857	R/P|R/P	0	0	0	0	-0.152531	0.86791	0.0128583	0.0111598				DNA				BP5_S		VUS	Benign
190395	VUS	0.134263	14	Low	chr13	32890584	T	C	NM_000059.4:c.-14T>C	-	UTR/intron	0	0						0.01	0.01	0.04	0.04		1.70464		1.70464				None						VUS	VUS
48017	VUS	0.134214	49	Low	chr13	32911305	C	A	NM_000059.4:c.2813C>A	NP_000050.3:p.Ala938Glu	missense/inframe	0.00022068	0.00033423						0	0	0	0	-0.341391	0.00346	0.113135	0.000391448				None	BS1		BP1_S	BP5_VS		Benign	Benign
383382	VUS	0.134126	9	Low	chr13	32914755	C	T	NM_000059.4:c.6263C>T	NP_000050.3:p.Thr2088Ile	missense/inframe	3.29e-06	5.14e-06						0	0	0	0	-0.252698							None			BP1_S			Likely Benign	Benign
152318	VUS	0.134114	11	Low	chr13	32907281	A	G	NM_000059.4:c.1666A>G	NP_000050.3:p.Asn556Asp	missense/inframe	0							0	0	0	0	-0.535037	2.28424	4.67075	10.6691	22505045	no aberration	-	None			BP1_S	PP4_M	BP7_S	Likely Benign	Benign
284521	VUS	0.134109	11	Low	chr13	32969065	G	A	NM_000059.4:c.9496G>A	NP_000050.3:p.Val3166Ile	missense/inframe	2.322e-05	0	No functional impact	None|None	Shyam MAVE|Couch MAVE	39779848|39779857	R/P|R/P	0	0	0	0	-0.262185							DNA		BS3				VUS	Benign
444634	VUS	0.134083	5	Low	chr13	32930628	G	C	NM_000059.4:c.7499G>C	NP_000050.3:p.Arg2500Thr	missense/inframe	0		No functional impact	None|None	Shyam MAVE|Couch MAVE	39779848|39779857	R/P|R/P	0.28	0	0.01	0	-0.137878	0.30972	0.518683	0.160646				DNA		BS3	PP3	BP5_M		Likely Benign	Benign
145430	VUS	0.134049	14	Low	chr13	32912396	A	G	NM_000059.4:c.3904A>G	NP_000050.3:p.Thr1302Ala	missense/inframe		0						0	0	0	0	-0.50502	5.20552	1.05993	5.51746				None			BP1_S	PP4_M		Likely Benign	Likely Benign
455261	VUS	0.134022	6	Low	chr13	32972556	GA	TT	NM_000059.4:c.9906_9907delinsTT	NP_000050.3:p.Arg3302_Ser3303delinsSerCys	missense/inframe													0.55621		0.55621				None			BP1_S			Likely Benign	Benign
123385	VUS	0.133979	18	Low	chr13	32893282	C	T	NM_000059.4:c.136C>T	NP_000050.3:p.Pro46Ser	missense/inframe	5.428e-05	6.217e-05						0.01	0	0	0.01	-0.550226	0.83056		0.83056				None			BP1_S			Likely Benign	Benign
377556	VUS	0.133978	8	Low	chr13	32915175	T	C	NM_000059.4:c.6683T>C	NP_000050.3:p.Val2228Ala	missense/inframe	7.77e-06							0.03	0	0.01	0	-0.0258269	0.07673		0.07673				None			BP1_S	BP5_M		Likely Benign	Benign
575715	VUS	0.133965	7	Low	chr13	32912619	G	T	NM_000059.4:c.4127G>T	NP_000050.3:p.Gly1376Val	missense/inframe	5.919e-05							0	0	0	0.01	-0.420082							None			BP1_S			Likely Benign	Benign
317843	VUS	0.133898	7	Low	chr13	32907119	A	C	NM_000059.4:c.1504A>C	NP_000050.3:p.Lys502Gln	missense/inframe	0							0	0	0	0	-0.364572							None			BP1_S			Likely Benign	Benign
217297	VUS	0.133895	9	Low	chr13	32911163	G	C	NM_000059.4:c.2671G>C	NP_000050.3:p.Val891Leu	missense/inframe	4.821e-05							0	0	0	0	-0.245879	0.47289		0.47289				None			BP1_S	BP5		Likely Benign	Benign
174200	VUS	0.133857	13	Low	chr13	32893403	T	C	NM_000059.4:c.257T>C	NP_000050.3:p.Leu86Pro	missense/inframe	0.00030246							0	0	0	0	-0.377084		0.00258955	0.00258955				None	BS1		BP1_S	BP5_VS		Benign	Benign
510051	VUS	0.133764	7	Low	chr13	32937693	T	A	NM_000059.4:c.8331+23T>A	-	UTR/intron								0	0	0	0.02								DNA			BP4 BP7			Likely Benign	Likely Benign
128436	VUS	0.133721	16	Low	chr13	32937279	C	T	NM_000059.4:c.7977-37C>T	-	UTR/intron	3.4e-06							0	0	0	0								DNA			BP4 BP7			Likely Benign	Likely Benign
227037	VUS	0.13357	12	Low	chr13	32914815	G	T	NM_000059.4:c.6323G>T	NP_000050.3:p.Arg2108Leu	missense/inframe	0							0	0	0	0	-0.439797	1.80837	0.214387	0.387691				None			BP1_S	BP5		Likely Benign	Benign
80913	VUS	0.133531	32	Low	chr13	32893492	G	A	NM_000059.4:c.316+30G>A	-	UTR/intron	0	7.792e-05						0	0	0	0								None			BP4 BP7			Likely Benign	Likely Benign
160061	VUS	0.133466	18	Low	chr13	32911384	A	T	NM_000059.4:c.2892A>T	NP_000050.3:p.Lys964Asn	missense/inframe	0.0002069	0.00011603						0	0	0	0	-0.321977		0.345496	0.345496				None	BS1		BP1_S	BP5		Benign	Benign
137813	VUS	0.133437	18	Low	chr13	32900594	A	G	NM_000059.4:c.517-42A>G	-	UTR/intron	1.332e-05	0						0	0	0	0								None			BP4 BP7			Likely Benign	Likely Benign
643265	VUS	0.133431	5	Low	chr13	32905079	T	G	NM_000059.4:c.705T>G	NP_000050.3:p.Asn235Lys	missense/inframe	0							0	0	0	0	-0.468798	1.1986		1.1986				None			BP1_S			Likely Benign	Benign
510879	VUS	0.133383	5	Low	chr13	32937593	A	T	NM_000059.4:c.8254A>T	NP_000050.3:p.Ile2752Phe	missense/inframe			No functional impact	None|None	Shyam MAVE|Couch MAVE	39779848|39779857	R/P|R/P	0.01	0.01	0	0.02	0.0160653	0.4367		0.4367				DNA		BS3		BP5		Likely Benign	Benign
29876	VUS	0.133374	63	Low	chr13	32953852	C	G	NM_000059.4:c.8954-35C>G	-	UTR/intron	3.869e-05	5.14e-06						0.03	0	0.01	0								DNA			BP4 BP7			Likely Benign	Likely Benign
278004	VUS	0.133351	9	Low	chr13	32930727	C	G	NM_000059.4:c.7598C>G	NP_000050.3:p.Ser2533Cys	missense/inframe	0		No functional impact	None|None|None	Hu2024|Shyam MAVE|Couch MAVE	38417439|39779848|39779857	P|R/P|R/P	0	0.02	0	0.02	-0.0923337	0.17504	0.132549	0.0232013				DNA		BS3		BP5_S		Benign	Benign
220152	VUS	0.133197	13	Low	chr13	32913971	A	G	NM_000059.4:c.5479A>G	NP_000050.3:p.Ile1827Val	missense/inframe								0	0	0	0	-0.354958	0.14182	8.12702	1.15257				None			BP1_S			Likely Benign	Benign
198749	VUS	0.133165	13	Low	chr13	32972870	A	G	NM_000059.4:c.10220A>G	NP_000050.3:p.Asn3407Ser	missense/inframe	0							0.09	0.02	0.1	0	-0.833563		1.7843	1.7843				None			BP1_S			Likely Benign	Benign
594129	VUS	0.133072	5	Low	chr13	32905216	T	C	NM_000059.4:c.793+49T>C	-	UTR/intron	0							0	0	0	0								None			BP4 BP7			Likely Benign	Likely Benign
152223	VUS	0.133019	17	Low	chr13	32913663	T	C	NM_000059.4:c.5171T>C	NP_000050.3:p.Ile1724Thr	missense/inframe								0	0	0	0.01	-0.487377	0.40979	0.271091	0.11109				None			BP1_S	BP5_M		Likely Benign	Benign
662023	VUS	0.132976	5	Low	chr13	32910875	T	G	NM_000059.4:c.2383T>G	NP_000050.3:p.Ser795Ala	missense/inframe	0	0						0	0	0.01	0	-0.249766							None			BP1_S			Likely Benign	Benign
474605	VUS	0.132899	6	Low	chr13	32910756	C	G	NM_000059.4:c.2264C>G	NP_000050.3:p.Ser755Cys	missense/inframe			Other	Intermediate	Ikegami2020	32444794	P	0	0	0	0	-0.13374	1.17384		1.17384				None			BP1_S			Likely Benign	Benign
285888	VUS	0.132763	6	Low	chr13	32914760	C	T	NM_000059.4:c.6268C>T	NP_000050.3:p.His2090Tyr	missense/inframe		0						0	0	0	0	-0.540138							None			BP1_S			Likely Benign	Benign
337222	VUS	0.132728	7	Low	chr13	32929030	C	A	NM_000059.4:c.7040C>A	NP_000050.3:p.Pro2347Gln	missense/inframe								0	0	0	0	-0.0506653	0.14635	0.00859447	0.0012578				None			BP1_S	BP5_VS		Benign	Benign
18136	VUS	0.132695	95	Low	chr13	32971119	A	G	NM_000059.4:c.9586A>G	NP_000050.3:p.Lys3196Glu	missense/inframe	0.00015784	1.233e-05	Functional impact - complete	Complete	Shyam MAVE	39779848	R/P	0.01	0.02	0	0	-0.0279129	0.86064	0.000156148	0.000134387	32123317	no aberration	-	None	BS1	PS3	BP1_S	BP5_VS	BP7_S	Benign	Benign
304780	VUS	0.132676	5	Low	chr13	32912969	G	C	NM_000059.4:c.4477G>C	NP_000050.3:p.Glu1493Gln	missense/inframe								0	0	0	0	-0.288877							None			BP1_S			Likely Benign	Benign
307842	VUS	0.132656	6	Low	chr13	32913636	T	C	NM_000059.4:c.5144T>C	NP_000050.3:p.Leu1715Ser	missense/inframe	1.187e-05	0						0	0	0	0	-0.667267		0.0441457	0.0441457				None			BP1_S	BP5_S		Benign	Benign
175493	VUS	0.132543	17	Low	chr13	32937324	C	A	NM_000059.4:c.7985C>A	NP_000050.3:p.Thr2662Lys	missense/inframe	0		No functional impact	None|None|None	Hu2024|Shyam MAVE|Couch MAVE	38417439|39779848|39779857	P|R/P|R/P	0.01	0.04	0	0.03	-0.169572	0.73305	0.0567412	0.0415942				DNA		BS3		BP5_S		Benign	Benign
59629	VUS	0.132473	36	Low	chr13	32914229	T	C	NM_000059.4:c.5737T>C	NP_000050.3:p.Cys1913Arg	missense/inframe	3.24e-06	4.993e-05						0	0.01	0	0	-0.349852	1.55077	0.000192511	0.00029854				None			BP1_S	BP5_VS		Benign	Benign
43687	VUS	0.132468	40	Low	chr13	32921032	C	T	NM_000059.4:c.7006C>T	NP_000050.3:p.Arg2336Cys	missense/inframe	0	0.00018282	No functional impact	None	Sahu 2023	37713444	R/P	0.01	0	0	0	-0.332708		0.0574916	0.0574916	29750258; 31143303	no aberration; no aberration	-; -	None	BS1	BS3	BP1_S	BP5_M	BP7_S	Benign	Benign
131000	VUS	0.132398	19	Low	chr13	32907435	A	C	NM_000059.4:c.1820A>C	NP_000050.3:p.Lys607Thr	missense/inframe	2.451e-05							0	0	0	0	-0.470336	0.36921	0.243985	0.0900816				None			BP1_S	BP5_M		Likely Benign	Benign
94011	VUS	0.132378	24	Low	chr13	32899184	A	T	NM_000059.4:c.317-29A>T	-	UTR/intron	0	5.14e-06						0.01	0	0	0								None			BP4 BP7			Likely Benign	Likely Benign
198179	VUS	0.132332	14	Low	chr13	32936782	C	T	NM_000059.4:c.7928C>T	NP_000050.3:p.Ala2643Val	missense/inframe			No functional impact	None|None	Shyam MAVE|Couch MAVE	39779848|39779857	R/P|R/P	0	0.03	0	0.04	0.0955737	0.37991	0.00132841	0.000504677				DNA		BS3		BP5_VS		Benign	Benign
30013	VUS	0.132296	71	Low	chr13	32970995	T	A	NM_000059.4:c.9502-40T>A	-	UTR/intron	0	0.0001						0.01	0	0	0								DNA	BS1		BP4 BP7			Likely Benign	Benign
315964	VUS	0.132222	11	Low	chr13	32929436	AC	A	NM_000059.4:c.7435+12del	-	UTR/intron																			None			BP4 BP7			Likely Benign	Likely Benign
62376	VUS	0.132167	43	Low	chr13	32910766	T	G	NM_000059.4:c.2274T>G	NP_000050.3:p.Ser758Arg	missense/inframe	0.00013147	0.00025713						0	0	0	0	-0.359531		0.0756824	0.0756824				None	BS1		BP1_S	BP5_M		Benign	Benign
295933	VUS	0.132116	7	Low	chr13	32945083	A	G	NM_000059.4:c.8488-10A>G	-	UTR/intron	4.586e-05		No functional impact	None	Couch MAVE	39779857	R/P	0.04	0	0.01	0								DNA		BS3	BP4			Likely Benign	Benign
97254	VUS	0.132073	18	Low	chr13	32944593	C	T	NM_000059.4:c.8386C>T	NP_000050.3:p.Pro2796Ser	missense/inframe	1.309e-05		Other	None|Complete	Shyam MAVE|Couch MAVE	39779848|39779857	R/P|R/P	0.16	0.02	0	0.02	-0.202329	0.12329	0.000599353	7.38942e-05	22505045	no aberration	-	DNA				BP5_VS		VUS	Benign
108454	VUS	0.132068	24	Low	chr13	32931904	A	G	NM_000059.4:c.7643A>G	NP_000050.3:p.His2548Arg	missense/inframe	0	1.233e-05	No functional impact	None|None	Shyam MAVE|Couch MAVE	39779848|39779857	R/P|R/P	0	0.02	0.04	0.01	0.00431671	1.16966	0.00114361	0.00133764				DNA		BS3		BP5_VS		Benign	Benign
238204	VUS	0.131952	6	Low	chr13	32913449	A	G	NM_000059.4:c.4957A>G	NP_000050.3:p.Thr1653Ala	missense/inframe								0	0	0.01	0	-0.583929	0.9218	0.00392508	0.00361814				None			BP1_S	BP5_S		Benign	Benign
273217	VUS	0.131901	6	Low	chr13	32914623	G	A	NM_000059.4:c.6131G>A	NP_000050.3:p.Gly2044Asp	missense/inframe								0	0	0	0	-0.552453	0.73256		0.73256				None			BP1_S			Likely Benign	Benign
212676	VUS	0.131838	14	Low	chr13	32972293	TA	T	NM_000059.4:c.9649-5del	-	splice_other																			None			BP4			VUS	Likely Benign
128734	VUS	0.131822	18	Low	chr13	32900209	C	T	NM_000059.4:c.426-29C>T	-	UTR/intron	2.377e-05	4.689e-05						0	0	0	0								None			BP4 BP7			Likely Benign	Likely Benign
217666	VUS	0.131764	13	Low	chr13	32913605	A	G	NM_000059.4:c.5113A>G	NP_000050.3:p.Ile1705Val	missense/inframe	4.046e-05	0						0	0	0	0	-0.463573	2.55169	0.00106342	0.00271351				None			BP1_S	BP5_VS		Benign	Benign
277198	VUS	0.131624	7	Low	chr13	32937399	T	C	NM_000059.4:c.8060T>C	NP_000050.3:p.Val2687Ala	missense/inframe	0		No functional impact	None|None|None	Hu2024|Shyam MAVE|Couch MAVE	38417439|39779848|39779857	P|R/P|R/P	0	0	0	0	0.351251	0.62792		0.62792				DNA		BS3				VUS	Benign
549945	VUS	0.131552	5	Low	chr13	32906481	A	G	NM_000059.4:c.866A>G	NP_000050.3:p.Asn289Ser	missense/inframe								0	0	0	0	-0.496323							None			BP1_S			Likely Benign	Benign
68837	VUS	0.131452	36	Low	chr13	32913987	C	A	NM_000059.4:c.5495C>A	NP_000050.3:p.Ser1832Tyr	missense/inframe	4.584e-05	0.00026027						0	0	0	0	-0.105791	2.50847	0.0803937	0.201665				None	BS1		BP1_S	BP5_M		Benign	Benign
490117	VUS	0.13143	6	Low	chr13	32910840	T	C	NM_000059.4:c.2348T>C	NP_000050.3:p.Val783Ala	missense/inframe	1.968e-05							0	0	0.01	0	-0.342084	0.5488		0.5488				None			BP1_S			Likely Benign	Benign
61563	VUS	0.131356	35	Low	chr13	32910725	A	G	NM_000059.4:c.2233A>G	NP_000050.3:p.Lys745Glu	missense/inframe	9.134e-05	0.00016447						0	0	0.01	0	-0.447723	0.59149	0.000989687	0.00058539				None	BS1		BP1_S	BP5_VS		Benign	Benign
229797	VUS	0.131315	10	Low	chr13	32930714	G	A	NM_000059.4:c.7585G>A	NP_000050.3:p.Gly2529Ser	missense/inframe	0	7.88e-06	No functional impact	None|None	Shyam MAVE|Couch MAVE	39779848|39779857	R/P|R/P	0	0	0	0	-0.203429	0.31077		0.31077				DNA		BS3		BP5		Likely Benign	Benign
318618	VUS	0.131308	10	Low	chr13	32969011	G	T	NM_000059.4:c.9442G>T	NP_000050.3:p.Ala3148Ser	missense/inframe		0	No functional impact	None	Couch MAVE	39779857	R/P	0.02	0	0	0.01	-0.0498105							DNA		BS3				VUS	Benign
100427	VUS	0.13128	15	Low	chr13	32911945	C	G	NM_000059.4:c.3453C>G	NP_000050.3:p.Ile1151Met	missense/inframe		0						0	0	0	0	-0.491488	1.10935	0.0088181	0.00978236				None			BP1_S	BP5_S		Benign	Benign
301417	VUS	0.131248	8	Low	chr13	32905197	T	G	NM_000059.4:c.793+30T>G	-	UTR/intron								0	0	0	0								None			BP4 BP7			Likely Benign	Likely Benign
44504	VUS	0.131195	48	Low	chr13	32972378	C	T	NM_000059.4:c.9728C>T	NP_000050.3:p.Pro3243Leu	missense/inframe	4.586e-05	0.00011333						0.14	0.03	0	0	-0.396755	1.81692		1.81692				None	BS1					VUS	Benign
196758	VUS	0.131129	16	Low	chr13	32972257	A	T	NM_000059.4:c.9649-42A>T	-	UTR/intron								0.05	0	0	0								None			BP4 BP7			Likely Benign	Likely Benign
374995	VUS	0.131124	7	Low	chr13	32972915	C	T	NM_000059.4:c.*8C>T	-	UTR/intron	0							0.01	0	0	0								None						VUS	VUS
189760	VUS	0.131094	5	Low	chr13	32893172	T	C	NM_000059.4:c.68-42T>C	-	UTR/intron	0	0						0	0.01	0	0.02								PALB2			BP4 BP7			Likely Benign	Likely Benign
242091	VUS	0.131071	9	Low	chr13	32911330	T	G	NM_000059.4:c.2838T>G	NP_000050.3:p.Asp946Glu	missense/inframe	7.655e-05	0						0	0	0	0	-0.36209							None			BP1_S			Likely Benign	Benign
229457	VUS	0.131018	11	Low	chr13	32914392	A	G	NM_000059.4:c.5900A>G	NP_000050.3:p.Lys1967Arg	missense/inframe								0.01	0	0.01	0	-0.50629	0.6356		0.6356				None			BP1_S			Likely Benign	Benign
169358	VUS	0.130891	12	Low	chr13	32972770	A	G	NM_000059.4:c.10120A>G	NP_000050.3:p.Thr3374Ala	missense/inframe	0							0.01	0	0	0	-0.699072	0.24409	1.43946	0.351359				None			BP1_S	BP5		Likely Benign	Benign
454467	VUS	0.130868	6	Low	chr13	32910569	T	C	NM_000059.4:c.2077T>C	NP_000050.3:p.Cys693Arg	missense/inframe	0							0	0.01	0	0	-0.491463		0.729185	0.729185				None			BP1_S			Likely Benign	Benign
280031	VUS	0.130844	10	Low	chr13	32945069	G	T	NM_000059.4:c.8488-24G>T	-	UTR/intron								0.05	0.01	0.01	0								DNA			BP4 BP7			Likely Benign	Likely Benign
159785	VUS	0.130775	12	Low	chr13	32912190	C	T	NM_000059.4:c.3698C>T	NP_000050.3:p.Ala1233Val	missense/inframe	0	5.14e-06						0	0	0	0	-0.119125	3.0525	0.203713	0.621833				None			BP1_S			Likely Benign	Benign
515603	VUS	0.130686	7	Low	chr13	32918834	A	G	NM_000059.4:c.6937+44A>G	-	UTR/intron	0	0						0	0.01	0.01	0.01								None			BP4 BP7			Likely Benign	Likely Benign
402919	VUS	0.130674	5	Low	chr13	32972257	A	G	NM_000059.4:c.9649-42A>G	-	UTR/intron	0	0						0.01	0	0	0								None			BP4 BP7			Likely Benign	Likely Benign
119339	VUS	0.13067	16	Low	chr13	32899161	A	C	NM_000059.4:c.317-52A>C	-	UTR/intron								0	0.01	0	0								None			BP4 BP7			Likely Benign	Likely Benign
17489	VUS	0.130665	93	Low	chr13	32915295	G	A	NM_000059.4:c.6803G>A	NP_000050.3:p.Arg2268Lys	missense/inframe	0.00022758	0.00041332						0	0	0	0.01	0.00224814	1.84073	0.000135027	0.000248548				None	BS1		BP1_S	BP5_VS		Benign	Benign
285823	VUS	0.130595	8	Low	chr13	32912048	G	A	NM_000059.4:c.3556G>A	NP_000050.3:p.Val1186Ile	missense/inframe								0	0	0	0	-0.460055	0.88624		0.88624				None			BP1_S			Likely Benign	Benign
418893	VUS	0.130479	5	Low	chr13	32912701	T	G	NM_000059.4:c.4209T>G	NP_000050.3:p.Thr1403=	synon								0	0	0	0								None			BP1_S			Likely Benign	Benign
248644	VUS	0.130464	12	Low	chr13	32910732	A	G	NM_000059.4:c.2240A>G	NP_000050.3:p.Glu747Gly	missense/inframe	0.00015297	0.00026775	No functional impact	None	Ikegami2020	32444794	P	0	0	0	0	-0.197119	0.55606		0.55606				None	BS1	BS3	BP1_S			Benign	Benign
826371	VUS	0.13039	5	Low	chr13	32968888	A	G	NM_000059.4:c.9319A>G	NP_000050.3:p.Ile3107Val	missense/inframe	2.324e-05		No functional impact	None|None	Shyam MAVE|Couch MAVE	39779848|39779857	R/P|R/P	0	0	0	0	-0.149486							DNA		BS3				VUS	Benign
33827	VUS	0.130359	65	Low	chr13	32913906	A	G	NM_000059.4:c.5414A>G	NP_000050.3:p.Asn1805Ser	missense/inframe	0.00013154	0.00014573						0.01	0	0	0.01	-0.500943	0.1343	0.0514692	0.00691231				None	BS1		BP1_S	BP5_S		Benign	Benign
135673	VUS	0.130322	20	Low	chr13	32906742	T	G	NM_000059.4:c.1127T>G	NP_000050.3:p.Phe376Cys	missense/inframe								0	0	0	0	-0.29009	0.09991	0.469421	0.0468999	32123317	no aberration	-	None			BP1_S	BP5_S	BP7_S	Benign	Benign
462714	VUS	0.130254	5	Low	chr13	32893444	A	G	NM_000059.4:c.298A>G	NP_000050.3:p.Lys100Glu	missense/inframe		0						0.02	0.01	0.03	0	-0.283513							None			BP1_S			Likely Benign	Benign
34280	VUS	0.130215	54	Low	chr13	32911565	A	G	NM_000059.4:c.3073A>G	NP_000050.3:p.Lys1025Glu	missense/inframe	5.236e-05	4.993e-05						0	0	0	0	-0.185286	2.0352	5.70958e-08	1.16201e-07	32123317	no aberration	-	None			BP1_S	BP5_VS	BP7_S	Benign	Benign
121375	VUS	0.130185	21	Low	chr13	32906426	G	A	NM_000059.4:c.811G>A	NP_000050.3:p.Gly271Arg	missense/inframe	3.3e-06							0	0	0.01	0	-0.301488	0.72	0.304842	0.219487				None			BP1_S	BP5_M		Likely Benign	Benign
144472	VUS	0.129798	13	Low	chr13	32971116	A	G	NM_000059.4:c.9583A>G	NP_000050.3:p.Thr3195Ala	missense/inframe	3.23e-06	0	No functional impact	None	Shyam MAVE	39779848	R/P	0	0	0	0	-0.498901	0.0002	0.712334	0.000142467				None		BS3	BP1_S	BP5_VS		Benign	Benign
238823	VUS	0.129754	10	Low	chr13	32900782	G	T	NM_000059.4:c.631+32G>T	-	UTR/intron								0.06	0	0.07	0								None			BP4 BP7			Likely Benign	Likely Benign
626641	VUS	0.129689	6	Low	chr13	32900483	C	A	NM_000059.4:c.516+64C>A	-	UTR/intron								0	0	0.01	0								None			BP4 BP7			Likely Benign	Likely Benign
60675	VUS	0.129599	43	Low	chr13	32936630	TATG	T	NM_000059.4:c.7806-27_7806-25del	-	UTR/intron																			DNA			BP4 BP7			Likely Benign	Likely Benign
38536	VUS	0.129548	54	Low	chr13	32914429	C	G	NM_000059.4:c.5937C>G	NP_000050.3:p.Ser1979Arg	missense/inframe	1.312e-05	1.893e-05						0	0	0	0	0.0805666	0.36702	0.0193427	0.00709918				None			BP1_S	BP5_S		Benign	Benign
550837	VUS	0.129546	6	Low	chr13	32914821	A	C	NM_000059.4:c.6329A>C	NP_000050.3:p.Asp2110Ala	missense/inframe								0	0	0	0	-0.464125		2.08582	2.08582				None			BP1_S	PP4		Likely Benign	Benign
259981	VUS	0.129505	7	Low	chr13	32914604	C	T	NM_000059.4:c.6112C>T	NP_000050.3:p.His2038Tyr	missense/inframe								0.01	0	0	0	-0.516151	0.97159		0.97159				None			BP1_S			Likely Benign	Benign
476204	VUS	0.129458	6	Low	chr13	32893409	T	G	NM_000059.4:c.263T>G	NP_000050.3:p.Leu88Arg	missense/inframe		0						0.01	0	0.01	0	-0.112212	0.46255		0.46255				None			BP1_S	BP5		Likely Benign	Benign
540924	VUS	0.129445	5	Low	chr13	32929412	A	G	NM_000059.4:c.7422A>G	NP_000050.3:p.Glu2474=	synon								0	0.02	0.02	0.01								None			BP1_S			Likely Benign	Benign
78457	VUS	0.129264	27	Low	chr13	32906711	T	G	NM_000059.4:c.1096T>G	NP_000050.3:p.Leu366Val	missense/inframe	5.787e-05	0.00014396						0	0	0	0	-0.2857	1.72875	0.085191	0.147274	21769658	no aberration	-	None	BS1		BP1_S	BP5_M	BP7_S	Benign	Benign
348757	VUS	0.129245	8	Low	chr13	32915356	C	G	NM_000059.4:c.6841+23C>G	-	UTR/intron	0							0	0	0	0.01			10.8214	10.8214				None			BP4 BP7	PP4_M		VUS	Likely Benign
343091	VUS	0.129206	7	Low	chr13	32937301	T	G	NM_000059.4:c.7977-15T>G	-	UTR/intron		0						0.01	0.03	0	0.02		1.10929	1.24126	1.37692				DNA			BP4			VUS	Likely Benign
168775	VUS	0.128851	10	Low	chr13	32911943	A	G	NM_000059.4:c.3451A>G	NP_000050.3:p.Ile1151Val	missense/inframe	0	7.88e-06						0	0	0	0	-0.60844	1.48794		1.48794				None			BP1_S			Likely Benign	Benign
133439	VUS	0.128765	9	Low	chr13	32945274	A	G	NM_000059.4:c.8632+37A>G	-	UTR/intron								0	0	0	0								DNA			BP4 BP7			Likely Benign	Likely Benign
546135	VUS	0.128511	5	Low	chr13	32918741	A	G	NM_000059.4:c.6888A>G	NP_000050.3:p.Ile2296Met	missense/inframe								0.05	0.02	0.02	0	-0.0991993							None			BP1_S			Likely Benign	Benign
62200	VUS	0.128386	31	Low	chr13	32950777	A	G	NM_000059.4:c.8633-30A>G	-	UTR/intron	7.83e-06	1.234e-05						0	0	0	0			0.364135	0.364135				DNA			BP4 BP7	BP5		Likely Benign	Benign
22096	VUS	0.128369	74	Low	chr13	32911449	A	G	NM_000059.4:c.2957A>G	NP_000050.3:p.Asn986Ser	missense/inframe	6.753e-05	7.88e-06	No functional impact	None	Biswas2020	33293522	R/P	0	0	0	0	-0.425515		4.10613e-05	4.10613e-05				None		BS3	BP1_S	BP5_VS		Benign	Benign
313631	VUS	0.128355	9	Low	chr13	32893173	G	C	NM_000059.4:c.68-41G>C	-	UTR/intron	0							0	0.01	0	0.01								PALB2			BP4 BP7			Likely Benign	Likely Benign
288954	VUS	0.128187	6	Low	chr13	32945228	G	A	NM_000059.4:c.8623G>A	NP_000050.3:p.Glu2875Lys	missense/inframe			No functional impact	None|None	Shyam MAVE|Couch MAVE	39779848|39779857	R/P|R/P	0	0.04	0	0.02	-0.252755							DNA		BS3				VUS	Benign
444431	VUS	0.128146	5	Low	chr13	32928952	A	T	NM_000059.4:c.7008-46A>T	-	UTR/intron								0	0	0	0								None			BP4 BP7			Likely Benign	Likely Benign
94071	VUS	0.128123	31	Low	chr13	32907429	T	C	NM_000059.4:c.1814T>C	NP_000050.3:p.Ile605Thr	missense/inframe	0	7.9e-06						0	0	0	0	-0.417234	0.11165	0.0409902	0.00457655				None			BP1_S	BP5_S		Benign	Benign
397752	VUS	0.127972	6	Low	chr13	32912902	AAG	CAT	NM_000059.4:c.4410_4412delinsCAT	NP_000050.3:p.Arg1471Ile	missense/inframe																			None			BP1_S			Likely Benign	Benign
225362	VUS	0.127938	9	Low	chr13	32907441	A	G	NM_000059.4:c.1826A>G	NP_000050.3:p.Gln609Arg	missense/inframe								0.01	0	0	0.01	-0.34503	0.01975		0.01975				None			BP1_S	BP5_S		Benign	Benign
378699	VUS	0.127932	6	Low	chr13	32972728	A	G	NM_000059.4:c.10078A>G	NP_000050.3:p.Lys3360Glu	missense/inframe								0.12	0.02	0	0	-0.609611							None						VUS	VUS
184940	VUS	0.127884	13	Low	chr13	32971071	C	T	NM_000059.4:c.9538C>T	NP_000050.3:p.Leu3180Phe	missense/inframe	0.00022405	0.00011326	No functional impact	None|None|None	Shyam MAVE|Couch MAVE|Sullivan2021	39779848|39779857|33314489	R/P|R/P|R/P	0	0	0	0	0.129431	0.87506	2.45153	2.14524				DNA	BS1	BS3		PP4		Benign	Benign
704627	VUS	0.127848	6	Low	chr13	32972585	T	A	NM_000059.4:c.9935T>A	NP_000050.3:p.Ile3312Lys	missense/inframe		0						0	0	0	0	-0.574982							None			BP1_S			Likely Benign	Benign
110083	VUS	0.127848	22	Low	chr13	32954105	G	A	NM_000059.4:c.9118-39G>A	-	UTR/intron	9.71e-06	9.998e-05						0.02	0	0	0								DNA	BS1		BP4 BP7			Likely Benign	Benign
177222	VUS	0.127775	17	Low	chr13	32918638	G	T	NM_000059.4:c.6842-57G>T	-	UTR/intron								0	0	0	0								None			BP4 BP7			Likely Benign	Likely Benign
398961	VUS	0.127764	8	Low	chr13	32913076	C	G	NM_000059.4:c.4584C>G	NP_000050.3:p.Ser1528Arg	missense/inframe	0							0	0	0	0.02	0.0729898							None			BP1_S			Likely Benign	Benign
47804	VUS	0.127743	44	Low	chr13	32899373	A	G	NM_000059.4:c.425+52A>G	-	UTR/intron	7.411e-05	0.00039727						0	0	0	0								None	BS1		BP4 BP7			Likely Benign	Benign
642631	VUS	0.127707	5	Low	chr13	32954194	C	G	NM_000059.4:c.9168C>G	NP_000050.3:p.His3056Gln	missense/inframe		1.892e-05	No functional impact	None|None	Shyam MAVE|Couch MAVE	39779848|39779857	R/P|R/P	0.01	0	0	0	-0.0836318							DNA		BS3				VUS	Benign
265770	VUS	0.127676	11	Low	chr13	32890631	T	G	NM_000059.4:c.34T>G	NP_000050.3:p.Phe12Val	missense/inframe	1.823e-05	0						0.01	0	0.02	0.02	-0.304464	0.86662	80.6241	69.8705				PALB2				PP4_S		VUS	VUS
200084	VUS	0.127567	14	Low	chr13	32900215	G	T	NM_000059.4:c.426-23G>T	-	UTR/intron								0.01	0.02	0.01	0								None			BP4 BP7			Likely Benign	Likely Benign
175486	VUS	0.127466	14	Low	chr13	32914194	A	T	NM_000059.4:c.5702A>T	NP_000050.3:p.Glu1901Val	missense/inframe	7.79e-06		No functional impact	None	Erwood 2022	35190686	R/P	0	0	0	0	-0.0329682	0.32416		0.32416				None		BS3	BP1_S	BP5		Benign	Benign
119877	VUS	0.12744	15	Low	chr13	32910485	A	G	NM_000059.4:c.1993A>G	NP_000050.3:p.Thr665Ala	missense/inframe	2.334e-05	0						0.01	0	0	0	-0.147598	2.6413		2.6413				None			BP1_S	PP4		Likely Benign	Benign
179053	VUS	0.127334	15	Low	chr13	32914640	G	A	NM_000059.4:c.6148G>A	NP_000050.3:p.Val2050Ile	missense/inframe								0.01	0	0.01	0	-0.545012							None			BP1_S			Likely Benign	Benign
468512	VUS	0.127255	5	Low	chr13	32900177	A	G	NM_000059.4:c.426-61A>G	-	UTR/intron		0						0.01	0.01	0	0.04								None			BP4 BP7			Likely Benign	Likely Benign
281457	VUS	0.127249	6	Low	chr13	32950752	T	G	NM_000059.4:c.8633-55T>G	-	UTR/intron								0	0	0	0								DNA			BP4 BP7			Likely Benign	Likely Benign
252596	VUS	0.127239	8	Low	chr13	32954076	C	T	NM_000059.4:c.9117+26C>T	-	UTR/intron								0.01	0	0.01	0								DNA			BP4 BP7			Likely Benign	Likely Benign
679651	VUS	0.127142	5	Low	chr13	32930634	G	C	NM_000059.4:c.7505G>C	NP_000050.3:p.Arg2502Pro	missense/inframe			No functional impact	None|None	Shyam MAVE|Couch MAVE	39779848|39779857	R/P|R/P	0.13	0.04	0	0.01	-0.203007	1.50345		1.50345				DNA		BS3				VUS	Benign
55419	VUS	0.127102	46	Low	chr13	32913588	A	G	NM_000059.4:c.5096A>G	NP_000050.3:p.Asp1699Gly	missense/inframe	0	2.517e-05						0	0	0	0	-0.460765	0.06222		0.06222				None			BP1_S	BP5_M		Likely Benign	Benign
130761	VUS	0.126932	19	Low	chr13	32910678	T	C	NM_000059.4:c.2186T>C	NP_000050.3:p.Ile729Thr	missense/inframe	7.654e-05	0						0.01	0	0	0	-0.329644		0.155274	0.155274				None			BP1_S	BP5_M		Likely Benign	Benign
137908	VUS	0.126874	14	Low	chr13	32903545	A	G	NM_000059.4:c.632-35A>G	-	UTR/intron	0	0						0.04	0	0.01	0								None			BP4 BP7			Likely Benign	Likely Benign
577397	VUS	0.126799	5	Low	chr13	32890660	A	G	NM_000059.4:c.63A>G	NP_000050.3:p.Lys21=	synon								0	0.01	0.57	0.05								PALB2			PP3			VUS	Likely Benign
450403	VUS	0.126782	7	Low	chr13	32950764	GA	TT	NM_000059.4:c.8633-43_8633-42delinsTT	-	UTR/intron																			DNA			BP4 BP7			Likely Benign	Likely Benign
866853	VUS	0.126536	5	Low	chr13	32968865	A	G	NM_000059.4:c.9296A>G	NP_000050.3:p.Asn3099Ser	missense/inframe			No functional impact	None|None	Shyam MAVE|Couch MAVE	39779848|39779857	R/P|R/P	0	0	0	0	-0.0631726	0.8604		0.8604				DNA		BS3				VUS	Benign
202650	VUS	0.1263	15	Low	chr13	32907490	T	A	NM_000059.4:c.1875T>A	NP_000050.3:p.Phe625Leu	missense/inframe								0	0	0.01	0	-0.473988	0.13633		0.13633				None			BP1_S	BP5_M		Likely Benign	Benign
109598	VUS	0.126276	21	Low	chr13	32937464	A	G	NM_000059.4:c.8125A>G	NP_000050.3:p.Ser2709Gly	missense/inframe	2.316e-05	0.00011123	No functional impact	None|None	Shyam MAVE|Couch MAVE	39779848|39779857	R/P|R/P	0	0	0	0	-0.145587	0.83749		0.83749				DNA	BS1	BS3				Benign	Benign
52268	VUS	0.126266	43	Low	chr13	32914707	C	G	NM_000059.4:c.6215C>G	NP_000050.3:p.Ser2072Cys	missense/inframe	7.8e-06	6.114e-05						0.01	0	0	0	0.153883	0.00285	0.0238805	6.80594e-05				None			BP1_S	BP5_VS		Benign	Benign
168836	VUS	0.126156	19	Low	chr13	32950938	T	A	NM_000059.4:c.8754+10T>A	-	UTR/intron			No functional impact	None	Couch MAVE	39779857	R/P	0	0	0.18	0.04								DNA		BS3				VUS	Benign
257177	VUS	0.126142	9	Low	chr13	32903525	TAA	T	NM_000059.4:c.632-54_632-53del	-	UTR/intron		3.217e-05																	None			BP4 BP7			Likely Benign	Likely Benign
268174	VUS	0.125886	8	Low	chr13	32911923	T	G	NM_000059.4:c.3431T>G	NP_000050.3:p.Val1144Gly	missense/inframe	0							0	0	0	0	-0.284743	0.11474		0.11474				None			BP1_S	BP5_M		Likely Benign	Benign
405904	VUS	0.125849	6	Low	chr13	32914203	T	A	NM_000059.4:c.5711T>A	NP_000050.3:p.Leu1904His	missense/inframe								0.01	0	0	0	-0.293545	1.32503		1.32503				None			BP1_S			Likely Benign	Benign
46114	VUS	0.125662	10	Low	chr13	32968816	TCCA	T	NM_000059.4:c.9257-9_9257-7del	-	splice_other																			DNA			BP4			VUS	Likely Benign
81490	VUS	0.125582	33	Low	chr13	32914328	T	C	NM_000059.4:c.5836T>C	NP_000050.3:p.Ser1946Pro	missense/inframe	4.583e-05	0.00011318						0	0	0	0	-0.598088		0.00168993	0.00168993				None	BS1		BP1_S	BP5_VS		Benign	Benign
173520	VUS	0.125577	17	Low	chr13	32937663	T	G	NM_000059.4:c.8324T>G	NP_000050.3:p.Met2775Arg	missense/inframe		5.14e-06	No functional impact	None|None	Shyam MAVE|Couch MAVE	39779848|39779857	R/P|R/P	0	0.01	0	0.06	-0.0478565				21673748	no aberration	-	DNA		BS3			BP7_S	Benign	Benign
488372	VUS	0.125567	6	Low	chr13	32907555	T	A	NM_000059.4:c.1909+31T>A	-	UTR/intron								0	0	0	0								None			BP4 BP7			Likely Benign	Likely Benign
797403	VUS	0.125517	5	Low	chr13	32913480	T	C	NM_000059.4:c.4988T>C	NP_000050.3:p.Val1663Ala	missense/inframe								0	0	0	0	-0.579133							None			BP1_S			Likely Benign	Benign
86757	VUS	0.125486	33	Low	chr13	32931917	T	A	NM_000059.4:c.7656T>A	NP_000050.3:p.Ile2552=	synon			Other	Complete|None	Shyam MAVE|Couch MAVE	39779848|39779857	R/P|R/P	0	0.05	0.01	0.04								DNA						VUS	VUS
37017	VUS	0.125428	51	Low	chr13	32906471	T	C	NM_000059.4:c.856T>C	NP_000050.3:p.Ser286Pro	missense/inframe	8e-06	5.14e-06						0	0	0	0	-0.346096	0.64586	0.291599	0.188332				None			BP1_S	BP5_M		Likely Benign	Benign
559860	VUS	0.125412	6	Low	chr13	32918807	A	T	NM_000059.4:c.6937+17A>T	-	UTR/intron								0	0.02	0	0								None			BP4 BP7			Likely Benign	Likely Benign
130132	VUS	0.125398	23	Low	chr13	32906759	A	C	NM_000059.4:c.1144A>C	NP_000050.3:p.Lys382Gln	missense/inframe	7.79e-06	0						0	0	0	0	-0.385399	0.2503	1.30132	0.32572				None			BP1_S	BP5		Likely Benign	Benign
159921	VUS	0.125392	16	Low	chr13	32913553	T	A	NM_000059.4:c.5061T>A	NP_000050.3:p.Leu1687=	synon								0	0	0.01	0								None			BP1_S			Likely Benign	Benign
83568	VUS	0.125372	33	Low	chr13	32903587	TGAA	T	NM_000059.4:c.644_646del	NP_000050.3:p.Glu215del	missense/inframe	0	7.88e-06												0.0414037	0.0414037				None			BP1_S	BP5_S		Benign	Benign
45433	VUS	0.125211	47	Low	chr13	32914389	A	G	NM_000059.4:c.5897A>G	NP_000050.3:p.His1966Arg	missense/inframe	1.311e-05	5.14e-06						0	0	0	0	-0.48922	0.59382	0.0130388	0.00774271				None			BP1_S	BP5_S		Benign	Benign
206541	VUS	0.125167	12	Low	chr13	32900694	T	C	NM_000059.4:c.575T>C	NP_000050.3:p.Met192Thr	missense/inframe								0.1	0	0.1	0	-0.204464	0.31164	2.60764	0.812644	23983145	no aberration	-	None			BP1_S		BP7_S	Benign	Benign
370026	VUS	0.125127	8	Low	chr13	32915324	A	G	NM_000059.4:c.6832A>G	NP_000050.3:p.Ile2278Val	missense/inframe	0							0	0	0	0	-0.428157							None			BP1_S			Likely Benign	Benign
78811	VUS	0.125082	25	Low	chr13	32893209	A	T	NM_000059.4:c.68-5A>T	-	splice_other								0.02	0.01	0.02	0								PALB2			BP4			VUS	Likely Benign
561292	VUS	0.1249	5	Low	chr13	32912946	T	G	NM_000059.4:c.4454T>G	NP_000050.3:p.Ile1485Arg	missense/inframe								0	0	0	0	-0.528935							None			BP1_S			Likely Benign	Benign
121329	VUS	0.124892	24	Low	chr13	32910935	A	G	NM_000059.4:c.2443A>G	NP_000050.3:p.Met815Val	missense/inframe	0	5.14e-06						0	0	0	0	-0.488811	0.15885		0.15885				None			BP1_S	BP5_M		Likely Benign	Benign
191617	VUS	0.124885	9	Low	chr13	32910352	A	G	NM_000059.4:c.1910-50A>G	-	UTR/intron	4.522e-05	5.14e-06						0	0	0	0								None			BP4 BP7			Likely Benign	Likely Benign
17621	VUS	0.124825	113	Low	chr13	32893426	C	T	NM_000059.4:c.280C>T	NP_000050.3:p.Pro94Ser	missense/inframe	5.743e-05	9.994e-05						0	0	0	0	-0.26129		0.000275087	0.000275087	32641407; 32123317	no aberration; no aberration	-; -	None			BP1_S	BP5_VS	BP7_S	Benign	Benign
403332	VUS	0.124718	8	Low	chr13	32920930	A	T	NM_000059.4:c.6938-34A>T	-	UTR/intron								0	0	0	0								None			BP4 BP7			Likely Benign	Likely Benign
90058	VUS	0.124702	28	Low	chr13	32937375	A	G	NM_000059.4:c.8036A>G	NP_000050.3:p.Asp2679Gly	missense/inframe	3.921e-05	0.00014406	No functional impact	None|None|None	Hu2024|Shyam MAVE|Couch MAVE	38417439|39779848|39779857	P|R/P|R/P	0	0.01	0	0.01	0.447987	1.4922	0.145363	0.21691				DNA	BS1	BS3		BP5_M		Benign	Benign
627731	VUS	0.124635	6	Low	chr13	32904987	A	AG	NM_000059.4:c.682-63dup	-	UTR/intron																			None			BP4 BP7			Likely Benign	Likely Benign
575465	VUS	0.124564	5	Low	chr13	32900317	TAG	T	NM_000059.4:c.475+32_475+33del	-	UTR/intron																			None			BP4 BP7			Likely Benign	Likely Benign
315674	VUS	0.124526	6	Low	chr13	32911929	A	T	NM_000059.4:c.3437A>T	NP_000050.3:p.Glu1146Val	missense/inframe								0	0	0	0	-0.433749	1.70293		1.70293				None			BP1_S			Likely Benign	Benign
50325	VUS	0.12407	43	Low	chr13	32906859	A	G	NM_000059.4:c.1244A>G	NP_000050.3:p.His415Arg	missense/inframe	0	0						0	0	0	0	-0.317036	0.07015	0.00284078	0.000199281				None			BP1_S	BP5_VS		Benign	Benign
707279	VUS	0.123965	5	Low	chr13	32929085	T	A	NM_000059.4:c.7095T>A	NP_000050.3:p.His2365Gln	missense/inframe	0							0	0	0	0	-0.204803	0.28513		0.28513				None			BP1_S	BP5		Likely Benign	Benign
656859	VUS	0.123949	5	Low	chr13	32893468	T	A	NM_000059.4:c.316+6T>A	-	splice_other			Other	Intermediate	Tubeuf2020	32641407	R/P	0.02	0.14	0	0.22					32641407	_3	r.68_316del	None			PP3		None	VUS	Likely Benign
243464	VUS	0.123887	12	Low	chr13	32906586	G	A	NM_000059.4:c.971G>A	NP_000050.3:p.Arg324Lys	missense/inframe	4.574e-05							0	0	0	0.01	-0.469023							None			BP1_S			Likely Benign	Benign
270665	VUS	0.123859	8	Low	chr13	32912254	G	T	NM_000059.4:c.3762G>T	NP_000050.3:p.Glu1254Asp	missense/inframe	0							0	0	0	0	-0.416742		0.00096013	0.00096013				None			BP1_S	BP5_VS		Benign	Benign
387588	VUS	0.123756	5	Low	chr13	32914747	A	T	NM_000059.4:c.6255A>T	NP_000050.3:p.Leu2085Phe	missense/inframe								0	0.01	0	0	-0.504164							None			BP1_S			Likely Benign	Benign
313599	VUS	0.123426	10	Low	chr13	32954034	A	G	NM_000059.4:c.9101A>G	NP_000050.3:p.Gln3034Arg	missense/inframe	7.85e-06		No functional impact	None|None	Shyam MAVE|Couch MAVE	39779848|39779857	R/P|R/P	0.04	0	0.24	0	0.0951557	1.33619		1.33619				DNA		BS3	PP3			Likely Benign	Benign
496855	VUS	0.123414	7	Low	chr13	32931952	C	G	NM_000059.4:c.7691C>G	NP_000050.3:p.Thr2564Ser	missense/inframe	4.583e-05		Other	Complete|None	Shyam MAVE|Couch MAVE	39779848|39779857	R/P|R/P	0.06	0.01	0.01	0.02	-0.246425							DNA						VUS	VUS
113439	VUS	0.123378	24	Low	chr13	32972262	A	C	NM_000059.4:c.9649-37A>C	-	UTR/intron	0	0						0.03	0	0	0					22505045	-	-	None			BP4 BP7			Likely Benign	Likely Benign
149197	VUS	0.123377	20	Low	chr13	32914155	A	G	NM_000059.4:c.5663A>G	NP_000050.3:p.Lys1888Arg	missense/inframe	7.81e-06	5.14e-06						0	0	0	0	-0.263462	1.41556	0.20632	0.292059				None			BP1_S	BP5		Likely Benign	Benign
52034	VUS	0.12331	44	Low	chr13	32950959	T	C	NM_000059.4:c.8754+31T>C	-	UTR/intron	7.89e-06	2.961e-05						0	0	0.27	0.02								DNA			PP3			VUS	Likely Benign
191270	VUS	0.123234	15	Low	chr13	32911810	C	G	NM_000059.4:c.3318C>G	NP_000050.3:p.Ser1106Arg	missense/inframe	0							0	0	0	0	-0.0275537	0.47022		0.47022				None			BP1_S	BP5		Likely Benign	Benign
7101	VUS	0.123183	10	Low	chr13	32893197	ATT	A	NM_000059.4:c.68-8_68-7del	-	UTR/intron																			PALB2			BP4			VUS	Likely Benign
52609	VUS	0.123129	40	Low	chr13	32910357	G	C	NM_000059.4:c.1910-45G>C	-	UTR/intron	2.109e-05	5.14e-06						0	0	0	0		0.13196		0.13196				None			BP4 BP7	BP5_M		Likely Benign	Benign
7075	VUS	0.123012	196	Low	chr13	32907075	C	A	NM_000059.4:c.1460C>A	NP_000050.3:p.Ala487Glu	missense/inframe	8.37e-05	0.00020458						0	0	0	0	-0.350333	0.10889	4.66608e-11	5.08089e-12				None	BS1		BP1_S	BP5_VS		Benign	Benign
218615	VUS	0.122864	12	Low	chr13	32937720	TTC	T	NM_000059.4:c.8331+52_8331+53del	-	UTR/intron																			DNA			BP4 BP7			Likely Benign	Likely Benign
308480	VUS	0.122736	8	Low	chr13	32911893	G	C	NM_000059.4:c.3401G>C	NP_000050.3:p.Ser1134Thr	missense/inframe	9.69e-06	0						0	0	0	0	-0.330795		0.0294275	0.0294275				None			BP1_S	BP5_S		Benign	Benign
249054	VUS	0.122711	7	Low	chr13	32906862	T	G	NM_000059.4:c.1247T>G	NP_000050.3:p.Ile416Ser	missense/inframe								0	0	0	0	-0.379469	0.36994		0.36994				None			BP1_S	BP5		Likely Benign	Benign
146553	VUS	0.122483	18	Low	chr13	32906411	T	C	NM_000059.4:c.796T>C	NP_000050.3:p.Phe266Leu	missense/inframe	0.0001893		No functional impact	None	Ikegami2020|Biswas2020	32444794|33293522	P|R/P	0	0	0	0	-0.494115		0.539562	0.539562				None	BS1	BS3	BP1_S			Benign	Benign
557595	VUS	0.12246	5	Low	chr13	32911046	A	C	NM_000059.4:c.2554A>C	NP_000050.3:p.Asn852His	missense/inframe	0							0	0	0	0	-0.375162							None			BP1_S			Likely Benign	Benign
354627	VUS	0.122433	8	Low	chr13	32929337	T	A	NM_000059.4:c.7347T>A	NP_000050.3:p.Ile2449=	synon								0	0	0	0								None			BP1_S			Likely Benign	Benign
245058	VUS	0.122334	7	Low	chr13	32936770	C	T	NM_000059.4:c.7916C>T	NP_000050.3:p.Pro2639Leu	missense/inframe	3.24e-06		Other	None|Intermediate|Intermediate|None|Intermediate	Hu2024|Ikegami2020|Shyam MAVE|Couch MAVE|Erwood 2022	38417439|32444794|39779848|39779857|35190686	P|P|R/P|R/P|R/P	0	0.02	0	0.01	0.32497	0.31921	1.13569	0.362522				DNA				BP5		VUS	Likely Benign
81414	VUS	0.122254	28	Low	chr13	32921014	A	G	NM_000059.4:c.6988A>G	NP_000050.3:p.Ile2330Val	missense/inframe			No functional impact	None	Sahu 2023	37713444	R/P	0	0	0	0	-0.401161	1.26334		1.26334				None		BS3	BP1_S			Benign	Benign
51777	VUS	0.122204	42	Low	chr13	32950771	C	T	NM_000059.4:c.8633-36C>T	-	UTR/intron	7.89e-06	2.046e-05						0	0	0	0			0.00478129	0.00478129				DNA			BP4 BP7	BP5_S		Likely Benign	Benign
114571	VUS	0.122177	24	Low	chr13	32945123	A	G	NM_000059.4:c.8518A>G	NP_000050.3:p.Ile2840Val	missense/inframe	0	0	No functional impact	None|None	Shyam MAVE|Couch MAVE	39779848|39779857	R/P|R/P	0.01	0	0	0	-0.0997948	2.41132	0.245696	0.592452				DNA		BS3				VUS	Benign
107747	VUS	0.122046	30	Low	chr13	32914233	G	C	NM_000059.4:c.5741G>C	NP_000050.3:p.Ser1914Thr	missense/inframe	9.154e-05	7.792e-05						0	0.02	0	0.01	-0.33697		0.118573	0.118573				None			BP1_S	BP5_M		Likely Benign	Benign
368681	VUS	0.12195	8	Low	chr13	32953952	A	G	NM_000059.4:c.9019A>G	NP_000050.3:p.Arg3007Gly	missense/inframe			Other	Intermediate|Intermediate|Complete|None	Hart2020|Ikegami2020|Shyam MAVE|Couch MAVE	29884841|32444794|39779848|39779857	P|P|R/P|R/P	0.14	0	0.03	0	0.0482234	1.46449		1.46449				DNA						VUS	VUS
232593	VUS	0.121873	10	Low	chr13	32929242	A	G	NM_000059.4:c.7252A>G	NP_000050.3:p.Arg2418Gly	missense/inframe			Other	Intermediate	Ikegami2020	32444794	P	0.02	0.01	0	0.01	-0.0830304	0.89		0.89				None			BP1_S			Likely Benign	Benign
311611	VUS	0.121604	10	Low	chr13	32931879	C	A	NM_000059.4:c.7618C>A	NP_000050.3:p.Leu2540Met	missense/inframe		1.894e-05	No functional impact	None|None	Hu2024|Shyam MAVE|Couch MAVE	38417439|39779848|39779857	P|R/P|R/P	0	0.03	0.04	0.02	-0.0022838	0.45876		0.45876				DNA		BS3		BP5		Likely Benign	Benign
395929	VUS	0.121601	5	Low	chr13	32903669	A	G	NM_000059.4:c.681+40A>G	-	UTR/intron								0	0.01	0	0			0.222628	0.222628				None			BP4 BP7	BP5_M		Likely Benign	Benign
101799	VUS	0.121597	21	Low	chr13	32928959	T	A	NM_000059.4:c.7008-39T>A	-	UTR/intron	0	5.14e-06						0	0	0	0								None			BP4 BP7			Likely Benign	Likely Benign
57653	VUS	0.121595	36	Low	chr13	32945178	A	G	NM_000059.4:c.8573A>G	NP_000050.3:p.Gln2858Arg	missense/inframe	7.77e-06	5.14e-06	No functional impact	None|None|None	Hu2024|Shyam MAVE|Couch MAVE	38417439|39779848|39779857	P|R/P|R/P	0.02	0	0.01	0	-0.0626761	0.10491	0.0623204	0.00653803				DNA		BS3		BP5_S		Benign	Benign
114277	VUS	0.121393	21	Low	chr13	32912207	A	G	NM_000059.4:c.3715A>G	NP_000050.3:p.Lys1239Glu	missense/inframe	2.324e-05	0.00011122						0	0	0	0	-0.10199		0.0690416	0.0690416				None	BS1		BP1_S	BP5_M		Benign	Benign
131520	VUS	0.121276	22	Low	chr13	32910361	G	T	NM_000059.4:c.1910-41G>T	-	UTR/intron								0	0	0	0								None			BP4 BP7			Likely Benign	Likely Benign
153650	VUS	0.12121	18	Low	chr13	32907098	G	A	NM_000059.4:c.1483G>A	NP_000050.3:p.Ala495Thr	missense/inframe								0	0	0	0	-0.369817	0.82535		0.82535				None			BP1_S			Likely Benign	Benign
107000	VUS	0.121159	25	Low	chr13	32903519	A	G	NM_000059.4:c.632-61A>G	-	UTR/intron								0	0	0	0								None			BP4 BP7			Likely Benign	Likely Benign
56186	VUS	0.121092	47	Low	chr13	32950763	TG	T	NM_000059.4:c.8633-43del	-	UTR/intron																			DNA			BP4 BP7			Likely Benign	Likely Benign
377004	VUS	0.121074	6	Low	chr13	32912441	A	T	NM_000059.4:c.3949A>T	NP_000050.3:p.Thr1317Ser	missense/inframe								0	0	0	0	-0.452658	0.5861	0.99059	0.580585				None			BP1_S			Likely Benign	Benign
350599	VUS	0.121074	10	Low	chr13	32903657	G	A	NM_000059.4:c.681+28G>A	-	UTR/intron	0							0	0	0	0								None			BP4 BP7			Likely Benign	Likely Benign
147734	VUS	0.121068	13	Low	chr13	32913720	G	A	NM_000059.4:c.5228G>A	NP_000050.3:p.Ser1743Asn	missense/inframe	9.616e-05							0	0	0	0	-0.546456	0.79065		0.79065				None			BP1_S			Likely Benign	Benign
69827	VUS	0.12105	35	Low	chr13	32911794	A	G	NM_000059.4:c.3302A>G	NP_000050.3:p.His1101Arg	missense/inframe	0	0						0	0	0	0	-0.271436		0.060545	0.060545				None			BP1_S	BP5_M		Likely Benign	Benign
798099	VUS	0.120982	5	Low	chr13	32969120	G	C	NM_000059.4:c.9501+50G>C	-	UTR/intron								0	0	0	0								DNA			BP4 BP7			Likely Benign	Likely Benign
634052	VUS	0.120946	6	Low	chr13	32914049	TG	CT	NM_000059.4:c.5557_5558delinsCT	NP_000050.3:p.Cys1853Leu	missense/inframe													1.73366		1.73366				None			BP1_S			Likely Benign	Benign
222637	VUS	0.120936	13	Low	chr13	32915033	G	C	NM_000059.4:c.6541G>C	NP_000050.3:p.Gly2181Arg	missense/inframe	0	0.00011126						0	0.02	0	0	-0.223129		0.0681191	0.0681191				None	BS1		BP1_S	BP5_M		Benign	Benign
279977	VUS	0.120779	8	Low	chr13	32893511	T	C	NM_000059.4:c.316+49T>C	-	UTR/intron	0	3.216e-05						0	0	0	0								None			BP4 BP7			Likely Benign	Likely Benign
261184	VUS	0.120703	11	Low	chr13	32950970	TC	T	NM_000059.4:c.8754+43del	-	UTR/intron																			DNA			BP4 BP7			Likely Benign	Likely Benign
95152	VUS	0.120624	31	Low	chr13	32968922	T	C	NM_000059.4:c.9353T>C	NP_000050.3:p.Met3118Thr	missense/inframe	9.132e-05	6.208e-05	No functional impact	None|None	Shyam MAVE|Couch MAVE	39779848|39779857	R/P|R/P	0	0	0	0	0.0246429	0.72739	0.046683	0.0339568				DNA		BS3		BP5_S		Benign	Benign
350838	VUS	0.120617	6	Low	chr13	32915321	C	T	NM_000059.4:c.6829C>T	NP_000050.3:p.Leu2277Phe	missense/inframe								0	0	0	0	-0.298654	0.73117		0.73117				None			BP1_S			Likely Benign	Benign
342596	VUS	0.120587	6	Low	chr13	32912391	TGAC	T	NM_000059.4:c.3900_3902del	NP_000050.3:p.Met1300_Thr1301delinsIle	missense/inframe	3.96e-06	0											1.44535	0.0933956	0.134989				None			BP1_S	BP5_M		Likely Benign	Benign
298957	VUS	0.120352	8	Low	chr13	32914781	A	G	NM_000059.4:c.6289A>G	NP_000050.3:p.Thr2097Ala	missense/inframe		0						0	0	0	0	-0.467536	1.45768	0.243091	0.354348				None			BP1_S	BP5		Likely Benign	Benign
266030	VUS	0.120329	13	Low	chr13	32921081	G	T	NM_000059.4:c.7007+48G>T	-	UTR/intron	0	5.14e-06						0	0	0	0								None			BP4 BP7			Likely Benign	Likely Benign
636404	VUS	0.1203	6	Low	chr13	32950803	T	A	NM_000059.4:c.8633-4T>A	-	splice_other	0		No functional impact	None|None	Shyam MAVE|Couch MAVE	39779848|39779857	R/P|R/P	0	0	0	0		1.92214		1.92214				DNA		BS3	BP4			Likely Benign	Benign
36381	VUS	0.120213	59	Low	chr13	32911710	A	G	NM_000059.4:c.3218A>G	NP_000050.3:p.Gln1073Arg	missense/inframe	6.876e-05	0.00010676						0	0	0	0	-0.366245	2.49828	6.41452e-05	0.000160253				None	BS1		BP1_S	BP5_VS		Benign	Benign
373851	VUS	0.120195	7	Low	chr13	32969093	C	T	NM_000059.4:c.9501+23C>T	-	UTR/intron	1.83e-05							0	0	0	0								DNA			BP4 BP7			Likely Benign	Likely Benign
7318	VUS	0.120191	230	Low	chr13	32893206	TT	A	NM_000059.4:c.68-8_68-7delinsA	-	splice_other																			PALB2			BP4			VUS	Likely Benign
157974	VUS	0.120143	16	Low	chr13	32914779	C	G	NM_000059.4:c.6287C>G	NP_000050.3:p.Pro2096Arg	missense/inframe		0						0.01	0	0	0	-0.280495	0.30054	0.041917	0.0125977				None			BP1_S	BP5_S		Benign	Benign
226664	VUS	0.120066	8	Low	chr13	32912223	T	C	NM_000059.4:c.3731T>C	NP_000050.3:p.Ile1244Thr	missense/inframe	3.27e-06	0						0	0	0	0	0.0212277	0.11902	0.358174	0.0426298				None			BP1_S	BP5_S		Benign	Benign
342209	VUS	0.120051	8	Low	chr13	32905213	G	A	NM_000059.4:c.793+46G>A	-	UTR/intron								0	0	0	0					22505045	no aberration	-	None			BP4 BP7		BP7_S	Likely Benign	Benign
84697	VUS	0.119962	27	Low	chr13	32931889	A	G	NM_000059.4:c.7628A>G	NP_000050.3:p.Tyr2543Cys	missense/inframe	8.535e-05	0	No functional impact	None|None	Shyam MAVE|Couch MAVE	39779848|39779857	R/P|R/P	0	0	0.03	0	-0.0180604	2.58667	0.881512	2.28018				DNA		BS3		PP4		Likely Benign	Benign
136005	VUS	0.119751	19	Low	chr13	32912864	C	T	NM_000059.4:c.4372C>T	NP_000050.3:p.His1458Tyr	missense/inframe	0.00014792	0.00011318						0	0	0	0	-0.530986	2.99794	0.0310208	0.0929984				None	BS1		BP1_S	BP5_M		Benign	Benign
437338	VUS	0.119647	7	Low	chr13	32953553	A	G	NM_000059.4:c.8854A>G	NP_000050.3:p.Met2952Val	missense/inframe	0		No functional impact	None|None	Shyam MAVE|Couch MAVE	39779848|39779857	R/P|R/P	0.01	0	0	0	-0.240819				27886673			DNA		BS3				VUS	Benign
483651	VUS	0.119415	5	Low	chr13	32930628	G	A	NM_000059.4:c.7499G>A	NP_000050.3:p.Arg2500Lys	missense/inframe			No functional impact	None|None	Shyam MAVE|Couch MAVE	39779848|39779857	R/P|R/P	0.11	0	0	0	-0.233762	0.32898		0.32898				DNA		BS3		BP5		Likely Benign	Benign
187997	VUS	0.119338	9	Low	chr13	32907329	G	A	NM_000059.4:c.1714G>A	NP_000050.3:p.Val572Ile	missense/inframe	0.0001531	0.00011603						0	0	0	0	-0.434587	0.80695	1.4636	1.18105				None	BS1		BP1_S			Benign	Benign
414161	VUS	0.119033	6	Low	chr13	32944507	T	C	NM_000059.4:c.8332-32T>C	-	UTR/intron		0						0	0	0	0.01								DNA			BP4 BP7			Likely Benign	Likely Benign
342519	VUS	0.118979	10	Low	chr13	32944504	A	T	NM_000059.4:c.8332-35A>T	-	UTR/intron								0	0	0	0								DNA			BP4 BP7			Likely Benign	Likely Benign
12343	VUS	0.118962	132	Low	chr13	32893197	A	ATT	NM_000059.4:c.68-8_68-7dup	-	UTR/intron																			PALB2			BP4			VUS	Likely Benign
32756	VUS	0.11882	58	Low	chr13	32937431	G	A	NM_000059.4:c.8092G>A	NP_000050.3:p.Ala2698Thr	missense/inframe	0.00013135	7.798e-05	No functional impact	None|None	Shyam MAVE|Couch MAVE	39779848|39779857	R/P|R/P	0	0	0	0.01	-0.329467		0.0022186	0.0022186				DNA	BS1	BS3		BP5_VS		Benign	Benign
114637	VUS	0.118597	26	Low	chr13	32907533	GTC	CTT	NM_000059.4:c.1909+9_1909+11delinsCTT	-	UTR/intron																			None			BP4 BP7			Likely Benign	Likely Benign
187014	VUS	0.118575	10	Low	chr13	32918745	G	A	NM_000059.4:c.6892G>A	NP_000050.3:p.Glu2298Lys	missense/inframe		0						0.03	0.07	0	0.07	-0.0474635	1.26049		1.26049	32046981	_12	r.6842_6937del	None			BP1_S			Likely Benign	Benign
409438	VUS	0.118439	7	Low	chr13	32900181	A	G	NM_000059.4:c.426-57A>G	-	UTR/intron		0						0	0	0	0								None			BP4 BP7			Likely Benign	Likely Benign
298500	VUS	0.118424	7	Low	chr13	32911370	A	G	NM_000059.4:c.2878A>G	NP_000050.3:p.Lys960Glu	missense/inframe		0						0	0	0	0	-0.328898	0.80115		0.80115				None			BP1_S			Likely Benign	Benign
307931	VUS	0.118282	7	Low	chr13	32972927	TAA	T	NM_000059.4:c.*22_*23del	-	UTR/intron																			None						VUS	VUS
186740	VUS	0.118218	9	Low	chr13	32915190	C	A	NM_000059.4:c.6698C>A	NP_000050.3:p.Ala2233Asp	missense/inframe	0							0	0	0	0	0.149919	0.0169	0.0993256	0.0016786				None			BP1_S	BP5_VS		Benign	Benign
78444	VUS	0.118196	36	Low	chr13	32931857	TG	T	NM_000059.4:c.7618-21del	-	UTR/intron																			DNA			BP4 BP7			Likely Benign	Likely Benign
421435	VUS	0.118174	6	Low	chr13	32954289	C	T	NM_000059.4:c.9256+7C>T	-	splice_other	0		No functional impact	None	Couch MAVE	39779857	R/P	0.02	0	0	0			0.190849	0.190849				DNA		BS3	BP4 BP7	BP5_M		Benign	Benign
208148	VUS	0.118149	9	Low	chr13	32911995	T	C	NM_000059.4:c.3503T>C	NP_000050.3:p.Met1168Thr	missense/inframe	0							0	0	0	0	-0.517412	0.41261	0.346442	0.142945				None			BP1_S	BP5_M		Likely Benign	Benign
194850	VUS	0.118027	13	Low	chr13	32912316	T	C	NM_000059.4:c.3824T>C	NP_000050.3:p.Ile1275Thr	missense/inframe	0							0	0	0	0	-0.500901	0.53136	0.0189753	0.0100827				None			BP1_S	BP5_S		Benign	Benign
175513	VUS	0.117945	12	Low	chr13	32912007	C	G	NM_000059.4:c.3515C>G	NP_000050.3:p.Ser1172Trp	missense/inframe								0	0	0	0	-0.228647	0.33315	1.81939	0.606129				None			BP1_S			Likely Benign	Benign
306732	VUS	0.117932	9	Low	chr13	32915180	A	G	NM_000059.4:c.6688A>G	NP_000050.3:p.Ile2230Val	missense/inframe	0							0.03	0	0.01	0	-0.113439	0.41409		0.41409				None			BP1_S	BP5		Likely Benign	Benign
181598	VUS	0.117888	17	Low	chr13	32900240	C	G	NM_000059.4:c.428C>G	NP_000050.3:p.Pro143Arg	missense/inframe	0.00011629	2.522e-05						0	0	0	0	-0.221383	0.49921		0.49921				None	BS1		BP1_S			Benign	Benign
394696	VUS	0.117862	5	Low	chr13	32903660	G	A	NM_000059.4:c.681+31G>A	-	UTR/intron								0	0	0	0								None			BP4 BP7			Likely Benign	Likely Benign
333026	VUS	0.11784	7	Low	chr13	32914572	G	A	NM_000059.4:c.6080G>A	NP_000050.3:p.Arg2027Lys	missense/inframe								0	0	0	0	-0.57064							None			BP1_S			Likely Benign	Benign
372432	VUS	0.11783	6	Low	chr13	32893494	A	G	NM_000059.4:c.316+32A>G	-	UTR/intron	0							0	0	0	0								None			BP4 BP7			Likely Benign	Likely Benign
235301	VUS	0.117792	9	Low	chr13	32913154	T	G	NM_000059.4:c.4662T>G	NP_000050.3:p.Ser1554Arg	missense/inframe	7.77e-06							0	0	0	0.01	-0.44327	1.12553	0.186059	0.209415				None			BP1_S	BP5_M		Likely Benign	Benign
172073	VUS	0.117789	15	Low	chr13	32914587	C	T	NM_000059.4:c.6095C>T	NP_000050.3:p.Ala2032Val	missense/inframe	0							0.01	0	0	0	-0.577747	0.71435		0.71435				None			BP1_S			Likely Benign	Benign
244426	VUS	0.117672	8	Low	chr13	32937458	A	G	NM_000059.4:c.8119A>G	NP_000050.3:p.Lys2707Glu	missense/inframe	0	0	Other	Intermediate|None	Shyam MAVE|Couch MAVE	39779848|39779857	R/P|R/P	0	0	0.01	0	-0.0618832	0.97159		0.97159				DNA						VUS	VUS
464494	VUS	0.117562	6	Low	chr13	32912454	A	G	NM_000059.4:c.3962A>G	NP_000050.3:p.Asp1321Gly	missense/inframe	2.043e-05							0	0	0	0.01	-0.363209	0.26517	0.00154851	0.000410618				None			BP1_S	BP5_VS		Benign	Benign
132846	VUS	0.117555	19	Low	chr13	32912975	G	A	NM_000059.4:c.4483G>A	NP_000050.3:p.Val1495Ile	missense/inframe	0	2.045e-05						0	0	0	0	-0.635609	0.07185		0.07185				None			BP1_S	BP5_M		Likely Benign	Benign
585552	VUS	0.117526	5	Low	chr13	32915045	G	C	NM_000059.4:c.6553G>C	NP_000050.3:p.Ala2185Pro	missense/inframe								0	0.02	0	0	-0.199358	0.90795		0.90795				None			BP1_S			Likely Benign	Benign
149526	VUS	0.117466	16	Low	chr13	32900254	T	C	NM_000059.4:c.442T>C	NP_000050.3:p.Cys148Arg	missense/inframe	7.78e-06	0						0.01	0	0.02	0.01	-0.355216	1.93858	0.0592845	0.114928				None			BP1_S	BP5_M		Likely Benign	Benign
343769	VUS	0.117299	9	Low	chr13	32913759	T	A	NM_000059.4:c.5267T>A	NP_000050.3:p.Val1756Glu	missense/inframe	0							0	0.01	0	0.01	-0.418936	0.3601		0.3601				None			BP1_S	BP5		Likely Benign	Benign
181278	VUS	0.117275	13	Low	chr13	32912153	T	C	NM_000059.4:c.3661T>C	NP_000050.3:p.Ser1221Pro	missense/inframe	7.79e-06							0	0	0	0	0.0798685	0.33089	0.415958	0.137636				None			BP1_S	BP5_M		Likely Benign	Benign
111062	VUS	0.116999	24	Low	chr13	32914419	G	T	NM_000059.4:c.5927G>T	NP_000050.3:p.Gly1976Val	missense/inframe	2.376e-05	6.214e-05						0	0.01	0.01	0	0.00835877	0.4908		0.4908				None			BP1_S			Likely Benign	Benign
159593	VUS	0.116685	9	Low	chr13	32968972	C	T	NM_000059.4:c.9403C>T	NP_000050.3:p.Leu3135Phe	missense/inframe		7.89e-06	No functional impact	None|None	Shyam MAVE|Couch MAVE	39779848|39779857	R/P|R/P	0	0	0	0	-0.0389019	3.46222		3.46222				DNA		BS3		PP4		Likely Benign	Benign
147918	VUS	0.116651	13	Low	chr13	32920918	CT	C	NM_000059.4:c.6938-45del	-	UTR/intron	5.427e-05																		None			BP4 BP7			Likely Benign	Likely Benign
846859	VUS	0.116576	5	Low	chr13	32910950	G	A	NM_000059.4:c.2458G>A	NP_000050.3:p.Asp820Asn	missense/inframe								0	0	0	0	-0.33843							None			BP1_S			Likely Benign	Benign
160941	VUS	0.11644	5	Low	chr13	32913683	C	T	NM_000059.4:c.5191C>T	NP_000050.3:p.His1731Tyr	missense/inframe	3.31e-06							0	0	0	0	-0.425653	3.27055	0.127851	0.418143				None			BP1_S	BP5		Likely Benign	Benign
29629	VUS	0.116394	77	Low	chr13	32950796	TG	T	NM_000059.4:c.8633-10del	-	UTR/intron																			DNA			BP4			VUS	Likely Benign
90042	VUS	0.116301	27	Low	chr13	32937346	A	G	NM_000059.4:c.8007A>G	NP_000050.3:p.Arg2669=	synon	0	5.14e-06	No functional impact	None|None	Shyam MAVE|Couch MAVE	39779848|39779857	R/P|R/P	0.01	0.04	0.03	0.03					28339459	_18	r.7977_8331del	DNA		BS3				VUS	Benign
645228	VUS	0.116231	5	Low	chr13	32904994	AC	A	NM_000059.4:c.682-61del	-	UTR/intron		0																	None			BP4 BP7			Likely Benign	Likely Benign
333295	VUS	0.116194	8	Low	chr13	32907440	C	G	NM_000059.4:c.1825C>G	NP_000050.3:p.Gln609Glu	missense/inframe	0							0	0	0	0.01	-0.356127	0.18049		0.18049				None			BP1_S	BP5_M		Likely Benign	Benign
839861	VUS	0.116176	5	Low	chr13	32936644	A	T	NM_000059.4:c.7806-16A>T	-	UTR/intron								0.02	0.05	0.03	0								DNA			BP4			VUS	Likely Benign
207956	VUS	0.116055	10	Low	chr13	32914385	C	T	NM_000059.4:c.5893C>T	NP_000050.3:p.Leu1965Phe	missense/inframe	5.742e-05							0.01	0	0	0	-0.578403							None			BP1_S			Likely Benign	Benign
354088	VUS	0.116043	9	Low	chr13	32929450	G	C	NM_000059.4:c.7435+25G>C	-	UTR/intron		1.892e-05						0	0	0.01	0								None			BP4 BP7			Likely Benign	Likely Benign
301196	VUS	0.116004	6	Low	chr13	32918671	CAT	C	NM_000059.4:c.6842-19_6842-18del	-	UTR/intron	1.359e-05	0																	None			BP4			VUS	Likely Benign
135511	VUS	0.115952	17	Low	chr13	32899279	A	G	NM_000059.4:c.383A>G	NP_000050.3:p.Asp128Gly	missense/inframe	0	0						0	0.23	0.39	0.18	-0.368001	18.3362	1.23698	22.6816	30883759	_4q43, _4, _4-6	r.383_425del; r.317_425del; r.317_516del	None			PP3	PP4_S	BP7_S (RNA)	VUS	Likely Benign
161119	VUS	0.115916	12	Low	chr13	32936634	A	G	NM_000059.4:c.7806-26A>G	-	UTR/intron	7.81e-06	1.893e-05						0.02	0	0	0.01								DNA			BP4 BP7			Likely Benign	Likely Benign
111763	VUS	0.115883	22	Low	chr13	32914374	G	A	NM_000059.4:c.5882G>A	NP_000050.3:p.Ser1961Asn	missense/inframe	0	0						0	0.01	0	0	-0.623724	5.29867	0.16769	0.888536				None			BP1_S			Likely Benign	Benign
40396	VUS	0.115737	60	Low	chr13	32950764	G	T	NM_000059.4:c.8633-43G>T	-	UTR/intron								0	0	0	0								DNA			BP4 BP7			Likely Benign	Likely Benign
323748	VUS	0.115678	5	Low	chr13	32953473	A	G	NM_000059.4:c.8774A>G	NP_000050.3:p.Gln2925Arg	missense/inframe	0		Other	Intermediate|Intermediate|Intermediate|None	Hart2020|Ikegami2020|Shyam MAVE|Couch MAVE	29884841|32444794|39779848|39779857	P|P|R/P|R/P	0	0.02	0	0	0.0429145	0.19208		0.19208				DNA				BP5_M		VUS	Likely Benign
67450	VUS	0.115664	38	Low	chr13	32905219	A	G	NM_000059.4:c.793+52A>G	-	UTR/intron								0	0	0	0								None			BP4 BP7			Likely Benign	Likely Benign
131368	VUS	0.115582	20	Low	chr13	32971223	A	G	NM_000059.4:c.9648+42A>G	-	UTR/intron	7.79e-06	5.14e-06						0	0	0	0								None			BP4 BP7			Likely Benign	Likely Benign
113833	VUS	0.115556	20	Low	chr13	32911629	A	G	NM_000059.4:c.3137A>G	NP_000050.3:p.Glu1046Gly	missense/inframe	0	1.233e-05						0	0	0	0	-0.248635	0.94139	0.125191	0.117854				None			BP1_S	BP5_M		Likely Benign	Benign
56538	VUS	0.115521	33	Low	chr13	32915105	G	A	NM_000059.4:c.6613G>A	NP_000050.3:p.Val2205Met	missense/inframe	1.947e-05	5.14e-06						0.03	0	0	0.01	-0.240832	0.09265	0.12104	0.0112144				None			BP1_S	BP5_S		Benign	Benign
243194	VUS	0.115463	9	Low	chr13	32907215	G	A	NM_000059.4:c.1600G>A	NP_000050.3:p.Glu534Lys	missense/inframe	7.688e-05	0	No functional impact	None	Sullivan2021	33314489	R/P	0	0	0	0	-0.31122	0.55354	0.0405579	0.0224504				None		BS3	BP1_S	BP5_S		Benign	Benign
313975	VUS	0.115451	9	Low	chr13	32912327	A	G	NM_000059.4:c.3835A>G	NP_000050.3:p.Asn1279Asp	missense/inframe	8.79e-06	5.14e-06						0	0	0	0	-0.490101	4.89661		4.89661				None			BP1_S	PP4_M		Likely Benign	Likely Benign
192742	VUS	0.115405	13	Low	chr13	32944691	A	G	NM_000059.4:c.8484A>G	NP_000050.3:p.Ile2828Met	missense/inframe			No functional impact	None|None	Shyam MAVE|Couch MAVE	39779848|39779857	R/P|R/P	0	0.01	0	0.01	-0.294954							DNA		BS3				VUS	Benign
362513	VUS	0.115395	6	Low	chr13	32937492	T	C	NM_000059.4:c.8153T>C	NP_000050.3:p.Ile2718Thr	missense/inframe	0	0	No functional impact	None|None	Shyam MAVE|Couch MAVE	39779848|39779857	R/P|R/P	0	0	0	0	-0.215255							DNA		BS3				VUS	Benign
210073	VUS	0.115286	9	Low	chr13	32914217	GATA	G	NM_000059.4:c.5728_5730del	NP_000050.3:p.Asn1910del	missense/inframe																			None			BP1_S			Likely Benign	Benign
215629	VUS	0.115053	12	Low	chr13	32893351	C	A	NM_000059.4:c.205C>A	NP_000050.3:p.Pro69Thr	missense/inframe								0	0	0	0	-0.30183	0.80117		0.80117				None			BP1_S			Likely Benign	Benign
56189	VUS	0.115047	38	Low	chr13	32971146	GC	CT	NM_000059.4:c.9613_9614delinsCT	NP_000050.3:p.Ala3205Leu	missense/inframe													0.0502		0.0502				None			BP1_S	BP5_M		Likely Benign	Benign
110722	VUS	0.114925	23	Low	chr13	32914516	G	C	NM_000059.4:c.6024G>C	NP_000050.3:p.Lys2008Asn	missense/inframe	5.52e-05	7.793e-05						0	0	0	0	-0.531758	0.21505		0.21505				None			BP1_S	BP5_M		Likely Benign	Benign
356714	VUS	0.114864	5	Low	chr13	32937673	A	C	NM_000059.4:c.8331+3A>C	-	splice_other		1.893e-05	Other	Complete|None	Shyam MAVE|Couch MAVE	39779848|39779857	R/P|R/P	0	0.11	0.02	0.71		0.77278		0.77278	31843900	IVS18 retention (unknown r.), _18	r.7977_8331del	DNA			PP3		BP7_S (RNA)	Likely Benign	Benign
359226	VUS	0.114832	7	Low	chr13	32968794	A	T	NM_000059.4:c.9257-32A>T	-	UTR/intron								0	0	0	0								DNA			BP4 BP7			Likely Benign	Likely Benign
129875	VUS	0.114762	20	Low	chr13	32911665	A	G	NM_000059.4:c.3173A>G	NP_000050.3:p.Lys1058Arg	missense/inframe	9.795e-05	0.00034355						0	0	0	0	-0.304739	1.11667		1.11667				None	BS1		BP1_S			Benign	Benign
151653	VUS	0.11455	19	Low	chr13	32900774	AC	A	NM_000059.4:c.631+25del	-	UTR/intron																			None			BP4 BP7			Likely Benign	Likely Benign
738546	VUS	0.114454	5	Low	chr13	32906516	G	A	NM_000059.4:c.901G>A	NP_000050.3:p.Asp301Asn	missense/inframe								0	0	0	0	-0.460344							None			BP1_S			Likely Benign	Benign
83309	VUS	0.114446	28	Low	chr13	32911971	G	A	NM_000059.4:c.3479G>A	NP_000050.3:p.Arg1160Lys	missense/inframe	0.00011596	5.902e-05						0	0	0	0	-0.599712							None	BS1		BP1_S			Benign	Benign
192960	VUS	0.114441	8	Low	chr13	32972488	C	T	NM_000059.4:c.9838C>T	NP_000050.3:p.Pro3280Ser	missense/inframe	0		No functional impact	None	Mesman2019	29988080	R/P	0	0	0	0	-0.218515	0.16785	0.344942	0.0578984				None		BS3	BP1_S	BP5_M		Benign	Benign
116967	VUS	0.114416	18	Low	chr13	32930545	A	T	NM_000059.4:c.7436-20A>T	-	UTR/intron								0.24	0.18	0	0.08								None			PP3			VUS	Likely Benign
232283	VUS	0.114407	14	Low	chr13	32971188	T	A	NM_000059.4:c.9648+7T>A	-	splice_other								0.01	0.01	0	0								None			BP4 BP7			Likely Benign	Likely Benign
98821	VUS	0.114392	28	Low	chr13	32971193	T	A	NM_000059.4:c.9648+12T>A	-	UTR/intron								0	0	0	0								None			BP4 BP7			Likely Benign	Likely Benign
203597	VUS	0.114316	12	Low	chr13	32915183	G	A	NM_000059.4:c.6691G>A	NP_000050.3:p.Ala2231Thr	missense/inframe								0	0.01	0	0	0.0524252	1.21115		1.21115				None			BP1_S			Likely Benign	Benign
109760	VUS	0.114311	23	Low	chr13	32972260	A	T	NM_000059.4:c.9649-39A>T	-	UTR/intron								0.04	0	0	0								None			BP4 BP7			Likely Benign	Likely Benign
72972	VUS	0.114287	35	Low	chr13	32914623	G	C	NM_000059.4:c.6131G>C	NP_000050.3:p.Gly2044Ala	missense/inframe	0							0	0	0	0	-0.50266	0.05593	0.00154828	8.65953e-05				None			BP1_S	BP5_VS		Benign	Benign
168540	VUS	0.114022	12	Low	chr13	32905068	T	C	NM_000059.4:c.694T>C	NP_000050.3:p.Tyr232His	missense/inframe	0	5.14e-06						0	0.02	0	0	-0.442192	0.13705		0.13705				None			BP1_S	BP5_M		Likely Benign	Benign
271038	VUS	0.114017	12	Low	chr13	32912793	A	T	NM_000059.4:c.4301A>T	NP_000050.3:p.Lys1434Ile	missense/inframe	3.31e-06	2.045e-05	No functional impact	None	Mesman2019	29988080	R/P	0	0	0	0	0.0681205	0.12619	0.397407	0.0501488				None		BS3	BP1_S	BP5_M		Benign	Benign
101800	VUS	0.113954	23	Low	chr13	32913984	T	C	NM_000059.4:c.5492T>C	NP_000050.3:p.Ile1831Thr	missense/inframe	0							0	0	0	0	-0.341924	0.47455		0.47455				None			BP1_S	BP5		Likely Benign	Benign
147177	VUS	0.113861	20	Low	chr13	32907242	C	A	NM_000059.4:c.1627C>A	NP_000050.3:p.His543Asn	missense/inframe								0	0	0	0	-0.559175							None			BP1_S			Likely Benign	Benign
126210	VUS	0.113828	22	Low	chr13	32914305	G	C	NM_000059.4:c.5813G>C	NP_000050.3:p.Gly1938Ala	missense/inframe	7.78e-06							0	0	0	0	-0.445617	5.28084	0.00423223	0.0223497				None			BP1_S	BP5_S		Benign	Benign
356630	VUS	0.113727	7	Low	chr13	32911557	ATAACAT	A	NM_000059.4:c.3069_3074del	NP_000050.3:p.Asn1023_Ile1024del	missense/inframe	0	0												0.119564	0.119564				None			BP1_S	BP5_M		Likely Benign	Benign
197623	VUS	0.113611	10	Low	chr13	32913870	A	G	NM_000059.4:c.5378A>G	NP_000050.3:p.Asn1793Ser	missense/inframe	1.085e-05							0	0	0	0	-0.664596		0.0149516	0.0149516				None			BP1_S	BP5_S		Benign	Benign
478040	VUS	0.113574	6	Low	chr13	32900637	G	T	NM_000059.4:c.518G>T	NP_000050.3:p.Gly173Val	missense/inframe	3.24e-06							0.08	0.04	0.05	0	-0.219828	0.61421	0.488095	0.299793	23983145; 20215541	no aberration; _7	-; r.517_631del	None			BP1_S	BP5	BP7_S	Benign	Benign
484944	VUS	0.113452	5	Low	chr13	32930761	AC	A	NM_000059.4:c.7617+16del	-	UTR/intron																			DNA			BP4 BP7			Likely Benign	Likely Benign
12812	VUS	0.113339	111	Low	chr13	32893207	T	TA	NM_000059.4:c.68-4dup	-	splice_other																			PALB2			BP4			VUS	Likely Benign
575707	VUS	0.113327	5	Low	chr13	32937477	C	A	NM_000059.4:c.8138C>A	NP_000050.3:p.Thr2713Asn	missense/inframe			No functional impact	None|None	Shyam MAVE|Couch MAVE	39779848|39779857	R/P|R/P	0	0	0	0	-0.287418	1.66778		1.66778				DNA		BS3				VUS	Benign
295627	VUS	0.113284	10	Low	chr13	32906761	A	T	NM_000059.4:c.1146A>T	NP_000050.3:p.Lys382Asn	missense/inframe	0							0	0	0	0	-0.463129	0.6014		0.6014				None			BP1_S			Likely Benign	Benign
215104	VUS	0.113038	13	Low	chr13	32906991	T	C	NM_000059.4:c.1376T>C	NP_000050.3:p.Leu459Ser	missense/inframe	0	7.89e-06						0	0	0	0	-0.33898	0.99333		0.99333				None			BP1_S			Likely Benign	Benign
80807	VUS	0.113019	24	Low	chr13	32911748	A	G	NM_000059.4:c.3256A>G	NP_000050.3:p.Ile1086Val	missense/inframe	0.00011465	0.00011326						0	0	0	0	-0.569035	0.12541	0.022081	0.00276918				None	BS1		BP1_S	BP5_VS		Benign	Benign
245980	VUS	0.112915	10	Low	chr13	32936737	T	C	NM_000059.4:c.7883T>C	NP_000050.3:p.Ile2628Thr	missense/inframe	0		No functional impact	None|None|None	Hu2024|Shyam MAVE|Couch MAVE	38417439|39779848|39779857	P|R/P|R/P	0.02	0	0	0	0.298881	2.03237	1.61608	3.28447				DNA		BS3		PP4		Likely Benign	Benign
276614	VUS	0.112865	10	Low	chr13	32912675	G	T	NM_000059.4:c.4183G>T	NP_000050.3:p.Ala1395Ser	missense/inframe		5.14e-06						0	0	0	0	-0.321456	1.30407		1.30407				None			BP1_S			Likely Benign	Benign
532921	VUS	0.112773	5	Low	chr13	32929197	A	G	NM_000059.4:c.7207A>G	NP_000050.3:p.Thr2403Ala	missense/inframe								0	0	0	0	-0.29139	0.95409		0.95409				None			BP1_S			Likely Benign	Benign
397475	VUS	0.112719	6	Low	chr13	32912560	G	T	NM_000059.4:c.4068G>T	NP_000050.3:p.Leu1356Phe	missense/inframe								0	0	0	0	-0.367069							None			BP1_S			Likely Benign	Benign
125852	VUS	0.1126	15	Low	chr13	32953858	T	C	NM_000059.4:c.8954-29T>C	-	UTR/intron	0							0	0.04	0	0.03								DNA			BP4 BP7			Likely Benign	Likely Benign
549271	VUS	0.112499	5	Low	chr13	32912045	A	G	NM_000059.4:c.3553A>G	NP_000050.3:p.Thr1185Ala	missense/inframe								0	0	0	0.01	-0.701812							None			BP1_S			Likely Benign	Benign
154541	VUS	0.111879	13	Low	chr13	32914331	C	T	NM_000059.4:c.5839C>T	NP_000050.3:p.Pro1947Ser	missense/inframe	7.654e-05	0						0	0	0	0	-0.504188		0.00890007	0.00890007				None			BP1_S	BP5_S		Benign	Benign
83691	VUS	0.111776	20	Low	chr13	32893318	G	A	NM_000059.4:c.172G>A	NP_000050.3:p.Glu58Lys	missense/inframe	4.451e-05	7.9e-06	No functional impact	None	Sahu 2023	37713444	R/P	0.01	0.04	0	0.05	-0.211382	0.24922	0.567083	0.141328				None		BS3	BP1_S	BP5_M		Benign	Benign
88769	VUS	0.111717	20	Low	chr13	32915157	A	G	NM_000059.4:c.6665A>G	NP_000050.3:p.Tyr2222Cys	missense/inframe	1.312e-05							0.02	0	0	0	-0.037746	0.51824		0.51824				None			BP1_S			Likely Benign	Benign
450284	VUS	0.111645	5	Low	chr13	32907173	T	G	NM_000059.4:c.1558T>G	NP_000050.3:p.Phe520Val	missense/inframe	1.247e-05							0	0	0	0	-0.239613							None			BP1_S			Likely Benign	Benign
96232	VUS	0.111437	28	Low	chr13	32931840	A	T	NM_000059.4:c.7618-39A>T	-	UTR/intron								0	0.02	0.02	0.02								DNA			BP4 BP7			Likely Benign	Likely Benign
426107	VUS	0.11137	6	Low	chr13	32900267	C	A	NM_000059.4:c.455C>A	NP_000050.3:p.Thr152Lys	missense/inframe								0	0.02	0	0.02	-0.225031	2.20144	5.93748	13.071	20215541	_5	r.426_475del	None			BP1_S	PP4_M		Likely Benign	Likely Benign
225589	VUS	0.111362	12	Low	chr13	32914773	A	G	NM_000059.4:c.6281A>G	NP_000050.3:p.Tyr2094Cys	missense/inframe	0	0						0	0	0	0	-0.18676	0.80695		0.80695				None			BP1_S			Likely Benign	Benign
115318	VUS	0.111312	12	Low	chr13	32913915	T	C	NM_000059.4:c.5423T>C	NP_000050.3:p.Ile1808Thr	missense/inframe	1.085e-05							0	0	0	0	-0.627471		0.108568	0.108568				None			BP1_S	BP5_M		Likely Benign	Benign
341825	VUS	0.111303	5	Low	chr13	32912970	A	G	NM_000059.4:c.4478A>G	NP_000050.3:p.Glu1493Gly	missense/inframe	0	7.88e-06						0	0	0	0	-0.432387							None			BP1_S			Likely Benign	Benign
344329	VUS	0.111296	7	Low	chr13	32914839	A	T	NM_000059.4:c.6347A>T	NP_000050.3:p.His2116Leu	missense/inframe								0	0	0	0	-0.308701	0.32484	0.808732	0.262709				None			BP1_S	BP5		Likely Benign	Benign
781833	VUS	0.11124	5	Low	chr13	32969024	A	G	NM_000059.4:c.9455A>G	NP_000050.3:p.Glu3152Gly	missense/inframe	7.571e-05	0	No functional impact	None|None	Shyam MAVE|Couch MAVE	39779848|39779857	R/P|R/P	0	0	0	0	-0.0109455							DNA		BS3				VUS	Benign
44803	VUS	0.111187	54	Low	chr13	32900632	C	G	NM_000059.4:c.517-4C>G	-	splice_other	0.0001315	0.00014588						0.11	0.02	0.09	0			0.0103034	0.0103034				None	BS1			BP5_S		Benign	Benign
67577	VUS	0.111089	32	Low	chr13	32914763	A	C	NM_000059.4:c.6271A>C	NP_000050.3:p.Ser2091Arg	missense/inframe	3.31e-06	0						0	0.03	0	0.01	-0.380906		0.037673	0.037673				None			BP1_S	BP5_S		Benign	Benign
788613	VUS	0.111034	5	Low	chr13	32913698	C	G	NM_000059.4:c.5206C>G	NP_000050.3:p.Gln1736Glu	missense/inframe								0	0.01	0	0.01	-0.380849							None			BP1_S			Likely Benign	Benign
282362	VUS	0.110991	6	Low	chr13	32899236	C	T	NM_000059.4:c.340C>T	NP_000050.3:p.His114Tyr	missense/inframe								0	0.01	0	0	-0.388922							None			BP1_S			Likely Benign	Benign
252582	VUS	0.110955	7	Low	chr13	32913444	C	T	NM_000059.4:c.4952C>T	NP_000050.3:p.Pro1651Leu	missense/inframe	6.955e-05							0	0	0	0	-0.331793							None			BP1_S			Likely Benign	Benign
531059	VUS	0.11093	6	Low	chr13	32913753	A	G	NM_000059.4:c.5261A>G	NP_000050.3:p.Asp1754Gly	missense/inframe	0	0						0	0	0	0	-0.366408	0.85053		0.85053				None			BP1_S			Likely Benign	Benign
119522	VUS	0.110839	15	Low	chr13	32950821	C	T	NM_000059.4:c.8647C>T	NP_000050.3:p.Pro2883Ser	missense/inframe	3.24e-06	0	No functional impact	None|None	Shyam MAVE|Couch MAVE	39779848|39779857	R/P|R/P	0	0	0.01	0	-0.246251	1.13989	1.23903	1.41236	25382762	no aberration	-	DNA		BS3			BP7_S	Benign	Benign
496409	VUS	0.110662	6	Low	chr13	32911813	A	C	NM_000059.4:c.3321A>C	NP_000050.3:p.Gln1107His	missense/inframe								0	0	0	0	-0.105408	0.57556		0.57556				None			BP1_S			Likely Benign	Benign
435579	VUS	0.110639	9	Low	chr13	32890554	TG	T	NM_000059.4:c.-39-4del	-	splice_other																			None			BP4			VUS	Likely Benign
74244	VUS	0.110543	17	Low	chr13	32912807	G	A	NM_000059.4:c.4315G>A	NP_000050.3:p.Ala1439Thr	missense/inframe	0	0						0	0	0	0	-0.395109	1.16457		1.16457				None			BP1_S			Likely Benign	Benign
531401	VUS	0.110536	6	Low	chr13	32950785	A	T	NM_000059.4:c.8633-22A>T	-	UTR/intron								0	0	0	0								DNA			BP4 BP7			Likely Benign	Likely Benign
39066	VUS	0.110345	68	Low	chr13	32953412	TG	T	NM_000059.4:c.8755-41del	-	UTR/intron																			DNA			BP4 BP7			Likely Benign	Likely Benign
297311	VUS	0.110216	8	Low	chr13	32920992	G	T	NM_000059.4:c.6966G>T	NP_000050.3:p.Met2322Ile	missense/inframe	0	0	No functional impact	None	Sahu 2023	37713444	R/P	0.01	0	0	0	-0.143209	0.88436		0.88436				None		BS3	BP1_S			Benign	Benign
127241	VUS	0.110135	18	Low	chr13	32893165	A	G	NM_000059.4:c.68-49A>G	-	UTR/intron	0							0.01	0	0.01	0			1.93205	1.93205				PALB2			BP4 BP7			Likely Benign	Likely Benign
186910	VUS	0.109915	14	Low	chr13	32893208	A	TT	NM_000059.4:c.68-6delinsTT	-	splice_other																			PALB2			BP4			VUS	Likely Benign
105369	VUS	0.109867	29	Low	chr13	32913995	A	G	NM_000059.4:c.5503A>G	NP_000050.3:p.Asn1835Asp	missense/inframe	9.186e-05	7.792e-05						0	0	0	0	-0.413715		0.118573	0.118573				None			BP1_S	BP5_M		Likely Benign	Benign
131942	VUS	0.109831	25	Low	chr13	32937452	A	G	NM_000059.4:c.8113A>G	NP_000050.3:p.Ser2705Gly	missense/inframe	1.31e-05	2.961e-05	No functional impact	None|None	Shyam MAVE|Couch MAVE	39779848|39779857	R/P|R/P	0	0	0.01	0	-0.292557	0.751	0.00852112	0.00639936				DNA		BS3		BP5_S		Benign	Benign
409125	VUS	0.109794	7	Low	chr13	32914571	A	G	NM_000059.4:c.6079A>G	NP_000050.3:p.Arg2027Gly	missense/inframe								0	0	0	0	-0.473451							None			BP1_S			Likely Benign	Benign
455694	VUS	0.109656	7	Low	chr13	32950771	C	A	NM_000059.4:c.8633-36C>A	-	UTR/intron	1.986e-05	0.00011333						0	0	0	0								DNA	BS1		BP4 BP7			Likely Benign	Benign
226672	VUS	0.109486	9	Low	chr13	32911929	A	G	NM_000059.4:c.3437A>G	NP_000050.3:p.Glu1146Gly	missense/inframe	0							0	0	0	0	-0.54106	3.35012		3.35012				None			BP1_S	PP4		Likely Benign	Benign
239853	VUS	0.109479	10	Low	chr13	32945150	A	G	NM_000059.4:c.8545A>G	NP_000050.3:p.Lys2849Glu	missense/inframe	0	7.88e-06	No functional impact	None|None|None	Hu2024|Shyam MAVE|Couch MAVE	38417439|39779848|39779857	P|R/P|R/P	0.02	0	0	0	-0.0848533	0.70148	0.351655	0.246679				DNA		BS3		BP5		Likely Benign	Benign
580872	VUS	0.1094	5	Low	chr13	32911423	G	A	NM_000059.4:c.2931G>A	NP_000050.3:p.Leu977=	synon								0	0	0	0								None			BP1_S			Likely Benign	Benign
108476	VUS	0.109269	24	Low	chr13	32913966	C	T	NM_000059.4:c.5474C>T	NP_000050.3:p.Ala1825Val	missense/inframe	5.744e-05	1.892e-05						0	0	0	0	-0.340711	0.31085		0.31085				None			BP1_S	BP5		Likely Benign	Benign
559410	VUS	0.109235	5	Low	chr13	32911989	T	C	NM_000059.4:c.3497T>C	NP_000050.3:p.Val1166Ala	missense/inframe	0							0	0	0	0	-0.553696							None			BP1_S			Likely Benign	Benign
765485	VUS	0.109028	5	Low	chr13	32890573	C	G	NM_000059.4:c.-25C>G	-	UTR/intron	0							0.01	0	0.01	0.01								None						VUS	VUS
593080	VUS	0.109008	6	Low	chr13	32930541	TG	T	NM_000059.4:c.7436-23del	-	UTR/intron	0																		None			BP4 BP7			Likely Benign	Likely Benign
508186	VUS	0.108993	5	Low	chr13	32930789	G	A	NM_000059.4:c.7617+43G>A	-	UTR/intron								0	0.01	0	0								DNA			BP4 BP7			Likely Benign	Likely Benign
161640	VUS	0.108893	17	Low	chr13	32972643	TTC	T	NM_000059.4:c.9997_9998del	NP_000050.3:p.Leu3333PhefsTer4	frameshift_variant		0.00014574												0.202265	0.202265				None	BS1		N/A	BP5_M		Likely Benign	Benign
318052	VUS	0.108779	5	Low	chr13	32915130	C	T	NM_000059.4:c.6638C>T	NP_000050.3:p.Ser2213Phe	missense/inframe	4.626e-05							0.11	0	0	0	-0.157329	0.72588		0.72588				None						VUS	VUS
547687	VUS	0.108597	5	Low	chr13	32953481	G	T	NM_000059.4:c.8782G>T	NP_000050.3:p.Ala2928Ser	missense/inframe		0	No functional impact	None|None	Shyam MAVE|Couch MAVE	39779848|39779857	R/P|R/P	0.05	0.01	0	0	-0.166995	1.45301		1.45301				DNA		BS3				VUS	Benign
368921	VUS	0.108452	5	Low	chr13	32912318	G	A	NM_000059.4:c.3826G>A	NP_000050.3:p.Glu1276Lys	missense/inframe								0	0	0	0	-0.349002							None			BP1_S			Likely Benign	Benign
400271	VUS	0.108448	7	Low	chr13	32913164	A	C	NM_000059.4:c.4672A>C	NP_000050.3:p.Ser1558Arg	missense/inframe	3.24e-06	0						0	0	0	0	-0.318686	3.69429		3.69429				None			BP1_S	PP4		Likely Benign	Benign
73786	VUS	0.108369	40	Low	chr13	32945068	TG	T	NM_000059.4:c.8488-23del	-	UTR/intron																			DNA			BP4 BP7			Likely Benign	Likely Benign
97302	VUS	0.108061	22	Low	chr13	32915032	G	C	NM_000059.4:c.6540G>C	NP_000050.3:p.Leu2180Phe	missense/inframe	3.3e-06	0						0	0.03	0	0	-0.055301		0.103798	0.103798				None			BP1_S	BP5_M		Likely Benign	Benign
370562	VUS	0.108016	7	Low	chr13	32913833	G	A	NM_000059.4:c.5341G>A	NP_000050.3:p.Asp1781Asn	missense/inframe	2.324e-05	0	No functional impact	None	Biswas2020	33293522	R/P	0.01	0	0.01	0	-0.528525	0.93853		0.93853				None		BS3	BP1_S			Benign	Benign
643992	VUS	0.107762	6	Low	chr13	32945279	A	T	NM_000059.4:c.8632+42A>T	-	UTR/intron								0.01	0	0	0								DNA			BP4 BP7			Likely Benign	Likely Benign
161393	VUS	0.107631	16	Low	chr13	32972945	C	T	NM_000059.4:c.*38C>T	-	UTR/intron	9.719e-05	1.892e-05						0	0	0	0								None						VUS	VUS
567042	VUS	0.10759	5	Low	chr13	32906378	A	G	NM_000059.4:c.794-31A>G	-	UTR/intron								0	0	0	0								None			BP4 BP7			Likely Benign	Likely Benign
16654	VUS	0.10746	96	Low	chr13	32930730	C	T	NM_000059.4:c.7601C>T	NP_000050.3:p.Ala2534Val	missense/inframe	8.213e-05	0.00011131	No functional impact	None	Shyam MAVE	39779848	R/P	0	0.11	0	0.04	-0.0776019	0.35126	3.19703e-09	1.12299e-09	31191615	no aberration	-	DNA	BS1	BS3		BP5_VS	BP7_S	Benign	Benign
273752	VUS	0.107418	7	Low	chr13	32910506	A	G	NM_000059.4:c.2014A>G	NP_000050.3:p.Arg672Gly	missense/inframe	3.26e-06	0						0	0.01	0	0	-0.321669	0.46862	0.61001	0.285863				None			BP1_S	BP5		Likely Benign	Benign
473085	VUS	0.107405	6	Low	chr13	32915299	T	A	NM_000059.4:c.6807T>A	NP_000050.3:p.Ile2269=	synon								0	0	0	0.02								None			BP1_S			Likely Benign	Benign
188923	VUS	0.107123	17	Low	chr13	32931840	AA	TT	NM_000059.4:c.7618-39_7618-38inv	-	UTR/intron																			DNA			BP4 BP7			Likely Benign	Likely Benign
173232	VUS	0.106902	12	Low	chr13	32913305	G	A	NM_000059.4:c.4813G>A	NP_000050.3:p.Val1605Ile	missense/inframe		0						0	0	0	0	-0.445071	8.00077		8.00077				None			BP1_S	PP4_M		Likely Benign	Likely Benign
139822	VUS	0.106837	23	Low	chr13	32906397	A	T	NM_000059.4:c.794-12A>T	-	UTR/intron	0							0	0	0.01	0								None			BP4			VUS	Likely Benign
279084	VUS	0.106769	9	Low	chr13	32910589	G	T	NM_000059.4:c.2097G>T	NP_000050.3:p.Gln699His	missense/inframe								0	0	0	0	-0.32956	0.33708		0.33708				None			BP1_S	BP5		Likely Benign	Benign
98459	VUS	0.106762	25	Low	chr13	32968778	C	G	NM_000059.4:c.9257-48C>G	-	UTR/intron	2.843e-05	5.14e-06						0	0	0	0			0.0450325	0.0450325				DNA			BP4 BP7	BP5_S		Likely Benign	Benign
96649	VUS	0.10642	32	Low	chr13	32953506	T	C	NM_000059.4:c.8807T>C	NP_000050.3:p.Leu2936Ser	missense/inframe	2.318e-05	7.792e-05	No functional impact	None|None	Shyam MAVE|Couch MAVE	39779848|39779857	R/P|R/P	0.04	0	0	0	-0.000437032	0.51781	0.00329698	0.00170721				DNA		BS3		BP5_VS		Benign	Benign
284560	VUS	0.106301	8	Low	chr13	32913419	G	A	NM_000059.4:c.4927G>A	NP_000050.3:p.Val1643Ile	missense/inframe	0	0						0	0	0	0	-0.554826	0.17183	0.37889	0.0651047				None			BP1_S	BP5_M		Likely Benign	Benign
299330	VUS	0.106112	5	Low	chr13	32930546	A	T	NM_000059.4:c.7436-19A>T	-	UTR/intron								0.04	0.1	0.01	0								None			BP4			VUS	Likely Benign
356203	VUS	0.106075	6	Low	chr13	32914521	T	G	NM_000059.4:c.6029T>G	NP_000050.3:p.Val2010Gly	missense/inframe	7.653e-05							0	0	0	0	-0.407704	0.06064		0.06064				None			BP1_S	BP5_M		Likely Benign	Benign
2434	VUS	0.10599	308	Low	chr13	32972294	A	T	NM_000059.4:c.9649-5A>T	-	splice_other								0.02	0.15	0.02	0								None						VUS	VUS
29498	VUS	0.10591	70	Low	chr13	32950771	C	G	NM_000059.4:c.8633-36C>G	-	UTR/intron	5.659e-05	0.00020059						0	0	0	0								DNA	BS1		BP4 BP7			Likely Benign	Benign
26291	VUS	0.105815	51	Low	chr13	32972865	G	A	NM_000059.4:c.10215G>A	NP_000050.3:p.Glu3405=	synon								0.01	0.01	0	0								None			BP1_S			Likely Benign	Benign
335784	VUS	0.105532	9	Low	chr13	32945269	TTC	T	NM_000059.4:c.8632+34_8632+35del	-	UTR/intron																			DNA			BP4 BP7			Likely Benign	Likely Benign
2431	VUS	0.105486	435	Low	chr13	32907548	T	A	NM_000059.4:c.1909+24T>A	-	UTR/intron								0	0	0	0								None			BP4 BP7			Likely Benign	Likely Benign
148776	VUS	0.105402	15	Low	chr13	32910737	A	G	NM_000059.4:c.2245A>G	NP_000050.3:p.Ser749Gly	missense/inframe	0							0.01	0	0	0	-0.414872	1.11757	0.0472048	0.0527547				None			BP1_S	BP5_M		Likely Benign	Benign
48889	VUS	0.105195	41	Low	chr13	32914623	G	T	NM_000059.4:c.6131G>T	NP_000050.3:p.Gly2044Val	missense/inframe	0.00022409	0.00011326						0	0	0.01	0	-0.159609	0.52675	0.000841868	0.000443454				None	BS1		BP1_S	BP5_VS		Benign	Benign
215915	VUS	0.105105	6	Low	chr13	32920903	A	G	NM_000059.4:c.6938-61A>G	-	UTR/intron		0						0	0	0	0								None			BP4 BP7			Likely Benign	Likely Benign
237306	VUS	0.105031	9	Low	chr13	32918700	C	G	NM_000059.4:c.6847C>G	NP_000050.3:p.Pro2283Ala	missense/inframe	0							0.01	0.01	0.02	0	0.156912	0.96127		0.96127				None			BP1_S			Likely Benign	Benign
14764	VUS	0.104932	136	Low	chr13	32954128	G	T	NM_000059.4:c.9118-16G>T	-	UTR/intron								0	0.05	0	0								DNA			BP4			VUS	Likely Benign
858554	VUS	0.104768	5	Low	chr13	32915211	T	A	NM_000059.4:c.6719T>A	NP_000050.3:p.Leu2240Gln	missense/inframe	0	7.88e-06						0	0	0	0	0.0712172							None			BP1_S			Likely Benign	Benign
530180	VUS	0.104713	5	Low	chr13	32929363	A	G	NM_000059.4:c.7373A>G	NP_000050.3:p.Asn2458Ser	missense/inframe								0	0.01	0	0.01	-0.499612	3.00636		3.00636				None			BP1_S	PP4		Likely Benign	Benign
201917	VUS	0.104614	12	Low	chr13	32914823	A	G	NM_000059.4:c.6331A>G	NP_000050.3:p.Lys2111Glu	missense/inframe	1.327e-05							0	0.01	0	0	-0.463251	1.1295	0.08269	0.0933984				None			BP1_S	BP5_M		Likely Benign	Benign
352569	VUS	0.104415	7	Low	chr13	32907569	T	A	NM_000059.4:c.1909+45T>A	-	UTR/intron	3.67e-06							0	0	0	0								None			BP4 BP7			Likely Benign	Likely Benign
377979	VUS	0.10414	9	Low	chr13	32912812	A	C	NM_000059.4:c.4320A>C	NP_000050.3:p.Lys1440Asn	missense/inframe	7.846e-05							0	0	0	0	-0.210657	0.37063		0.37063				None			BP1_S	BP5		Likely Benign	Benign
321017	VUS	0.104131	9	Low	chr13	32907573	T	C	NM_000059.4:c.1909+49T>C	-	UTR/intron	0							0	0	0	0								None			BP4 BP7			Likely Benign	Likely Benign
544199	VUS	0.104065	5	Low	chr13	32950888	A	G	NM_000059.4:c.8714A>G	NP_000050.3:p.Tyr2905Cys	missense/inframe	4.452e-05		Other	None|Intermediate|Intermediate|None	Hu2024|Ikegami2020|Shyam MAVE|Couch MAVE	38417439|32444794|39779848|39779857	P|P|R/P|R/P	0	0	0.03	0	0.0264471		0.215672	0.215672				DNA				BP5_M		VUS	Likely Benign
517223	VUS	0.103709	5	Low	chr13	32910342	ATATT	A	NM_000059.4:c.1910-57_1910-54del	-	UTR/intron																			None			BP4 BP7			Likely Benign	Likely Benign
21074	VUS	0.103529	87	Low	chr13	32910922	C	A	NM_000059.4:c.2430C>A	NP_000050.3:p.Thr810=	synon								0	0	0	0								None			BP1_S			Likely Benign	Benign
412660	VUS	0.103473	9	Low	chr13	32890713	TTC	T	NM_000059.4:c.67+51_67+52del	-	UTR/intron																			PALB2			BP4 BP7			Likely Benign	Likely Benign
189737	VUS	0.10337	7	Low	chr13	32900392	T	G	NM_000059.4:c.489T>G	NP_000050.3:p.Ser163Arg	missense/inframe		7.89e-06						0.01	0	0	0.01	-0.219986							None			BP1_S			Likely Benign	Benign
148053	VUS	0.103061	21	Low	chr13	32910372	A	T	NM_000059.4:c.1910-30A>T	-	UTR/intron								0.03	0.01	0	0								None			BP4 BP7			Likely Benign	Likely Benign
218881	VUS	0.103002	9	Low	chr13	32890550	GT	G	NM_000059.4:c.-39-5del	-	splice_other	0	5.14e-06											1.03636		1.03636	29750258	no aberration	-	None			BP4		BP7_S	Likely Benign	Benign
466042	VUS	0.102992	6	Low	chr13	32930688	G	T	NM_000059.4:c.7559G>T	NP_000050.3:p.Arg2520Leu	missense/inframe			No functional impact	None|None|None	Hu2024|Shyam MAVE|Couch MAVE	38417439|39779848|39779857	P|R/P|R/P	0	0.14	0	0.06	0.112528	1.20386		1.20386				DNA		BS3				VUS	Benign
545925	VUS	0.102912	6	Low	chr13	32913834	A	G	NM_000059.4:c.5342A>G	NP_000050.3:p.Asp1781Gly	missense/inframe	0	3.217e-05	No functional impact	None	Biswas2020	33293522	R/P	0.01	0	0.01	0	-0.490594	1.72475		1.72475				None		BS3	BP1_S			Benign	Benign
214874	VUS	0.102793	11	Low	chr13	32907213	C	T	NM_000059.4:c.1598C>T	NP_000050.3:p.Thr533Ile	missense/inframe	0							0	0	0	0	-0.368534	0.40374		0.40374				None			BP1_S	BP5		Likely Benign	Benign
207391	VUS	0.102792	11	Low	chr13	32914895	A	C	NM_000059.4:c.6403A>C	NP_000050.3:p.Asn2135His	missense/inframe	0	0						0	0	0	0	-0.44316	0.68474		0.68474				None			BP1_S			Likely Benign	Benign
274110	VUS	0.102576	10	Low	chr13	32907056	A	G	NM_000059.4:c.1441A>G	NP_000050.3:p.Ile481Val	missense/inframe	0	0						0	0	0	0	-0.506872		0.211671	0.211671				None			BP1_S	BP5_M		Likely Benign	Benign
848173	VUS	0.102444	5	Low	chr13	32930514	G	T	NM_000059.4:c.7436-51G>T	-	UTR/intron								0	0.02	0	0								None			BP4 BP7			Likely Benign	Likely Benign
511411	VUS	0.1022	5	Low	chr13	32912154	C	A	NM_000059.4:c.3662C>A	NP_000050.3:p.Ser1221Tyr	missense/inframe								0	0	0	0	0.0835095	0.58975		0.58975				None			BP1_S			Likely Benign	Benign
373362	VUS	0.10212	7	Low	chr13	32912769	C	T	NM_000059.4:c.4277C>T	NP_000050.3:p.Thr1426Ile	missense/inframe	1.991e-05							0	0	0	0	-0.39503	0.80166		0.80166				None			BP1_S			Likely Benign	Benign
294706	VUS	0.102089	11	Low	chr13	32969062	A	G	NM_000059.4:c.9493A>G	NP_000050.3:p.Thr3165Ala	missense/inframe	0.00022374	0	No functional impact	None|None	Shyam MAVE|Couch MAVE	39779848|39779857	R/P|R/P	0	0	0	0	-0.162942							DNA	BS1	BS3				Benign	Benign
829439	VUS	0.102089	5	Low	chr13	32945278	G	T	NM_000059.4:c.8632+41G>T	-	UTR/intron								0.01	0	0	0								DNA			BP4 BP7			Likely Benign	Likely Benign
546148	VUS	0.101654	6	Low	chr13	32928958	G	T	NM_000059.4:c.7008-40G>T	-	UTR/intron								0	0	0	0								None			BP4 BP7			Likely Benign	Likely Benign
186186	VUS	0.101578	10	Low	chr13	32969092	A	G	NM_000059.4:c.9501+22A>G	-	UTR/intron		5.14e-06						0	0	0	0								DNA			BP4 BP7			Likely Benign	Likely Benign
351651	VUS	0.101495	9	Low	chr13	32953687	ATTAAC	A	NM_000059.4:c.8953+40_8953+44del	-	UTR/intron																			DNA			BP4 BP7			Likely Benign	Likely Benign
231917	VUS	0.101432	8	Low	chr13	32954126	T	C	NM_000059.4:c.9118-18T>C	-	UTR/intron		0						0	0.02	0	0								DNA			BP4			VUS	Likely Benign
303252	VUS	0.101314	8	Low	chr13	32907087	C	G	NM_000059.4:c.1472C>G	NP_000050.3:p.Thr491Ser	missense/inframe	0	1.233e-05						0	0	0	0	-0.521425		5.41962	5.41962				None			BP1_S	PP4_M		Likely Benign	Likely Benign
425618	VUS	0.101221	8	Low	chr13	32900757	A	G	NM_000059.4:c.631+7A>G	-	splice_other								0	0.08	0	0.12		0.9866		0.9866				None						VUS	VUS
203950	VUS	0.101207	9	Low	chr13	32936818	A	G	NM_000059.4:c.7964A>G	NP_000050.3:p.Gln2655Arg	missense/inframe			Other	Complete|None|None	Hart2020|Shyam MAVE|Couch MAVE	29884841|39779848|39779857	P|R/P|R/P	0.02	0	0.02	0	0.247776	0.35492		0.35492				DNA				BP5		VUS	Likely Benign
532991	VUS	0.100867	5	Low	chr13	32905084	A	G	NM_000059.4:c.710A>G	NP_000050.3:p.Asp237Gly	missense/inframe								0	0	0	0	-0.289754	0.50409	0.130378	0.0657225				None			BP1_S	BP5_M		Likely Benign	Benign
194725	VUS	0.100814	12	Low	chr13	32972368	G	A	NM_000059.4:c.9718G>A	NP_000050.3:p.Val3240Ile	missense/inframe		5.14e-06						0.03	0.05	0	0	-0.465304	0.92675	0.269563	0.249817				None			BP1_S	BP5		Likely Benign	Benign
313622	VUS	0.100659	5	Low	chr13	32929231	CA	TG	NM_000059.4:c.7241_7242inv	NP_000050.3:p.Ser2414Leu	missense/inframe																			None			BP1_S			Likely Benign	Benign
216207	VUS	0.100648	11	Low	chr13	32890719	A	G	NM_000059.4:c.67+55A>G	-	UTR/intron								0	0	0	0								PALB2			BP4 BP7			Likely Benign	Likely Benign
695489	VUS	0.100337	6	Low	chr13	32899173	A	G	NM_000059.4:c.317-40A>G	-	UTR/intron	0							0	0	0	0								None			BP4 BP7			Likely Benign	Likely Benign
153592	VUS	0.100226	15	Low	chr13	32954273	A	G	NM_000059.4:c.9247A>G	NP_000050.3:p.Lys3083Glu	missense/inframe	0	5.903e-05	Other	Complete|None	Shyam MAVE|Couch MAVE	39779848|39779857	R/P|R/P	0.02	0	0	0	0.0321042	1.29696	0.152551	0.197852				DNA				BP5_M		VUS	Likely Benign
471269	VUS	0.100169	6	Low	chr13	32915226	T	A	NM_000059.4:c.6734T>A	NP_000050.3:p.Leu2245Gln	missense/inframe	0	0						0	0	0	0	-0.287349	1.2837	0.494812	0.63519				None			BP1_S			Likely Benign	Benign
648122	VUS	0.100132	5	Low	chr13	32937519	C	G	NM_000059.4:c.8180C>G	NP_000050.3:p.Ala2727Gly	missense/inframe			No functional impact	None|None	Shyam MAVE|Couch MAVE	39779848|39779857	R/P|R/P	0	0.01	0	0.02	-0.0956758		2.21925	2.21925				DNA		BS3		PP4		Likely Benign	Benign
216932	VUS	0.0998242	10	Low	chr13	32899237	A	G	NM_000059.4:c.341A>G	NP_000050.3:p.His114Arg	missense/inframe	8.205e-05	1.233e-05						0.03	0	0	0	-0.373672	0.29809	0.295094	0.0879646				None			BP1_S	BP5_M		Likely Benign	Benign
3445	VUS	0.0994248	379	Low	chr13	32905217	T	G	NM_000059.4:c.793+50T>G	-	UTR/intron								0	0	0	0								None			BP4 BP7			Likely Benign	Likely Benign
155077	VUS	0.0992729	15	Low	chr13	32914274	G	A	NM_000059.4:c.5782G>A	NP_000050.3:p.Glu1928Lys	missense/inframe	0	0						0.02	0	0.01	0	-0.368172	0.14282		0.14282				None			BP1_S	BP5_M		Likely Benign	Benign
7997	VUS	0.099096	190	Low	chr13	32972886	T	A	NM_000059.4:c.10236T>A	NP_000050.3:p.Ile3412=	synon								0	0.01	0	0								None			BP1_S			Likely Benign	Benign
329739	VUS	0.0988224	7	Low	chr13	32907562	A	G	NM_000059.4:c.1909+38A>G	-	UTR/intron	0							0	0	0	0								None			BP4 BP7			Likely Benign	Likely Benign
500734	VUS	0.0987765	6	Low	chr13	32944496	A	T	NM_000059.4:c.8332-43A>T	-	UTR/intron								0	0	0	0								DNA			BP4 BP7			Likely Benign	Likely Benign
90003	VUS	0.0984481	30	Low	chr13	32931835	A	T	NM_000059.4:c.7618-44A>T	-	UTR/intron								0.02	0.01	0.02	0.01								DNA			BP4 BP7			Likely Benign	Likely Benign
212543	VUS	0.0984139	11	Low	chr13	32911302	A	C	NM_000059.4:c.2810A>C	NP_000050.3:p.Gln937Pro	missense/inframe	0							0	0	0	0	-0.0761693	0.63098	0.00348033	0.00219602	32123317	no aberration	-	None			BP1_S	BP5_VS	BP7_S	Benign	Benign
32458	VUS	0.0981132	68	Low	chr13	32954311	A	T	NM_000059.4:c.9256+29A>T	-	UTR/intron								0	0	0	0								DNA			BP4 BP7			Likely Benign	Likely Benign
239079	VUS	0.0980742	8	Low	chr13	32913723	G	T	NM_000059.4:c.5231G>T	NP_000050.3:p.Ser1744Ile	missense/inframe	0.00014721	0.00011326						0	0.01	0	0	-0.485998	0.47289		0.47289				None	BS1		BP1_S	BP5		Benign	Benign
392505	VUS	0.0980259	7	Low	chr13	32907564	T	C	NM_000059.4:c.1909+40T>C	-	UTR/intron	0.00013129							0	0	0	0								None	BS1		BP4 BP7			Likely Benign	Benign
712500	VUS	0.0977573	5	Low	chr13	32929263	A	G	NM_000059.4:c.7273A>G	NP_000050.3:p.Asn2425Asp	missense/inframe								0	0.01	0	0.01	-0.331145	0.70245		0.70245				None			BP1_S			Likely Benign	Benign
111818	VUS	0.0974214	23	Low	chr13	32913210	G	A	NM_000059.4:c.4718G>A	NP_000050.3:p.Cys1573Tyr	missense/inframe	3.24e-06							0	0	0	0	-0.574844	0.12008		0.12008				None			BP1_S	BP5_M		Likely Benign	Benign
660400	VUS	0.0973569	5	Low	chr13	32913776	T	G	NM_000059.4:c.5284T>G	NP_000050.3:p.Tyr1762Asp	missense/inframe	0	0						0	0	0	0	-0.15618							None			BP1_S			Likely Benign	Benign
223637	VUS	0.0972218	7	Low	chr13	32911659	A	G	NM_000059.4:c.3167A>G	NP_000050.3:p.Gln1056Arg	missense/inframe	2.331e-05	4.682e-05						0	0	0	0	-0.288893	0.98296		0.98296				None			BP1_S			Likely Benign	Benign
231000	VUS	0.0971325	10	Low	chr13	32914761	A	G	NM_000059.4:c.6269A>G	NP_000050.3:p.His2090Arg	missense/inframe	0							0	0	0	0	-0.532598							None			BP1_S			Likely Benign	Benign
179377	VUS	0.0970588	14	Low	chr13	32945273	A	G	NM_000059.4:c.8632+36A>G	-	UTR/intron		0						0	0	0	0								DNA			BP4 BP7			Likely Benign	Likely Benign
287431	VUS	0.0970588	9	Low	chr13	32910376	T	C	NM_000059.4:c.1910-26T>C	-	UTR/intron								0	0	0	0								None			BP4 BP7			Likely Benign	Likely Benign
437817	VUS	0.0968806	6	Low	chr13	32972781	A	C	NM_000059.4:c.10131A>C	NP_000050.3:p.Glu3377Asp	missense/inframe								0	0.03	0	0	-0.649234	0.55354		0.55354				None			BP1_S			Likely Benign	Benign
485725	VUS	0.0968679	7	Low	chr13	32906381	A	T	NM_000059.4:c.794-28A>T	-	UTR/intron								0	0	0	0.01								None			BP4 BP7			Likely Benign	Likely Benign
373787	VUS	0.0968621	5	Low	chr13	32971093	A	G	NM_000059.4:c.9560A>G	NP_000050.3:p.Asn3187Ser	missense/inframe	9.67e-06		No functional impact	None	Shyam MAVE	39779848	R/P	0	0	0	0	-0.247504							None		BS3	BP1_S			Benign	Benign
122980	VUS	0.096852	18	Low	chr13	32893211	T	A	NM_000059.4:c.68-3T>A	-	splice_other								0.1	0.07	0	0.12					32641407	_3	r.68_316del	PALB2						VUS	VUS
306984	VUS	0.0968365	9	Low	chr13	32954203	A	C	NM_000059.4:c.9177A>C	NP_000050.3:p.Lys3059Asn	missense/inframe			No functional impact	None|None	Shyam MAVE|Couch MAVE	39779848|39779857	R/P|R/P	0.04	0	0	0.01	-0.186619	0.37063		0.37063				DNA		BS3		BP5		Likely Benign	Benign
351279	VUS	0.0968047	7	Low	chr13	32911175	G	A	NM_000059.4:c.2683G>A	NP_000050.3:p.Ala895Thr	missense/inframe								0	0	0	0	-0.562555							None			BP1_S			Likely Benign	Benign
437379	VUS	0.0967549	6	Low	chr13	32911686	T	C	NM_000059.4:c.3194T>C	NP_000050.3:p.Ile1065Thr	missense/inframe		0						0	0	0	0	-0.545092							None			BP1_S			Likely Benign	Benign
556858	VUS	0.0964855	6	Low	chr13	32900779	A	C	NM_000059.4:c.631+29A>C	-	UTR/intron								0	0	0	0								None			BP4 BP7			Likely Benign	Likely Benign
480910	VUS	0.096398	5	Low	chr13	32944698	T	C	NM_000059.4:c.8487+4T>C	-	splice_other			No functional impact	None|None	Shyam MAVE|Couch MAVE	39779848|39779857	R/P|R/P	0	0	0.01	0		0.23654		0.23654				DNA		BS3	BP4	BP5		Likely Benign	Benign
43526	VUS	0.0959045	47	Low	chr13	32912928	G	C	NM_000059.4:c.4436G>C	NP_000050.3:p.Ser1479Thr	missense/inframe	3.26e-06	5.14e-06	No functional impact	None	Biswas2020	33293522	R/P	0	0	0	0	-0.490735	0.78032	0.55445	0.432648				None		BS3	BP1_S	BP5		Benign	Benign
129105	VUS	0.0957853	24	Low	chr13	32907549	A	T	NM_000059.4:c.1909+25A>T	-	UTR/intron		0						0	0	0	0								None			BP4 BP7			Likely Benign	Likely Benign
315482	VUS	0.0955111	6	Low	chr13	32911497	A	C	NM_000059.4:c.3005A>C	NP_000050.3:p.Asn1002Thr	missense/inframe		2.516e-05						0	0	0	0	-0.179482	0.82535		0.82535				None			BP1_S			Likely Benign	Benign
335500	VUS	0.0952975	10	Low	chr13	32972471	T	G	NM_000059.4:c.9821T>G	NP_000050.3:p.Leu3274Trp	missense/inframe		5.14e-06	No functional impact	None	Ikegami2020	32444794	P	0.03	0.01	0	0	-0.178658	2.5201	0.0700534	0.176542				None		BS3	BP1_S	BP5_M		Benign	Benign
371346	VUS	0.0949992	5	Low	chr13	32913264	G	A	NM_000059.4:c.4772G>A	NP_000050.3:p.Cys1591Tyr	missense/inframe		7.89e-06						0	0	0	0	-0.496563		0.108851	0.108851				None			BP1_S	BP5_M		Likely Benign	Benign
145072	VUS	0.0947521	18	Low	chr13	32930560	G	T	NM_000059.4:c.7436-5G>T	-	splice_other			No functional impact	None	Couch MAVE	39779857	R/P	0.05	0.13	0.02	0								None		BS3				VUS	Benign
221677	VUS	0.094697	8	Low	chr13	32911746	A	G	NM_000059.4:c.3254A>G	NP_000050.3:p.His1085Arg	missense/inframe	1.238e-05	1.892e-05						0	0	0	0	-0.305883	6.70185		6.70185				None			BP1_S	PP4_M		Likely Benign	Likely Benign
410756	VUS	0.0946465	6	Low	chr13	32913354	G	T	NM_000059.4:c.4862G>T	NP_000050.3:p.Cys1621Phe	missense/inframe		1.892e-05						0	0	0	0	-0.541073							None			BP1_S			Likely Benign	Benign
235724	VUS	0.0946416	7	Low	chr13	32931954	G	A	NM_000059.4:c.7693G>A	NP_000050.3:p.Glu2565Lys	missense/inframe	0		No functional impact	None|None	Shyam MAVE|Couch MAVE	39779848|39779857	R/P|R/P	0.06	0.03	0.04	0.17	-0.193994	2.01156		2.01156				DNA		BS3				VUS	Benign
302167	VUS	0.0944774	9	Low	chr13	32929167	A	G	NM_000059.4:c.7177A>G	NP_000050.3:p.Met2393Val	missense/inframe	0							0.02	0	0.46	0.01	-0.18882	0.21743		0.21743	31191615	_14q256	r.7008_7263del	None			PP3	BP5_M	BP7_S (RNA)	Likely Benign	Benign
395621	VUS	0.0943359	6	Low	chr13	32890708	G	A	NM_000059.4:c.67+44G>A	-	UTR/intron	3.66e-06							0	0	0	0								PALB2			BP4 BP7			Likely Benign	Likely Benign
868061	VUS	0.0942194	5	Low	chr13	32930739	A	G	NM_000059.4:c.7610A>G	NP_000050.3:p.His2537Arg	missense/inframe			Other	Intermediate|None	Shyam MAVE|Couch MAVE	39779848|39779857	R/P|R/P	0.02	0	0	0	-0.06626	0.39065		0.39065	32123317	no aberration	-	DNA				BP5		VUS	Likely Benign
432295	VUS	0.0941283	6	Low	chr13	32930523	A	T	NM_000059.4:c.7436-42A>T	-	UTR/intron								0	0	0	0								None			BP4 BP7			Likely Benign	Likely Benign
295900	VUS	0.0939416	9	Low	chr13	32914905	T	A	NM_000059.4:c.6413T>A	NP_000050.3:p.Val2138Asp	missense/inframe	6.507e-05	2.515e-05	No functional impact	None	Ikegami2020	32444794	P	0	0.01	0	0	-0.536025	0.80703		0.80703				None		BS3	BP1_S			Benign	Benign
74414	VUS	0.0938748	21	Low	chr13	32913373	C	A	NM_000059.4:c.4881C>A	NP_000050.3:p.Leu1627=	synon								0	0	0	0								None			BP1_S			Likely Benign	Benign
563537	VUS	0.093789	5	Low	chr13	32920930	AA	TT	NM_000059.4:c.6938-34_6938-33inv	-	UTR/intron																			None			BP4 BP7			Likely Benign	Likely Benign
801473	VUS	0.0937858	5	Low	chr13	32912379	A	G	NM_000059.4:c.3887A>G	NP_000050.3:p.Asn1296Ser	missense/inframe								0	0	0	0	-0.466653							None			BP1_S			Likely Benign	Benign
658284	VUS	0.0937572	5	Low	chr13	32953691	ACTT	A	NM_000059.4:c.8953+40_8953+42del	-	UTR/intron																			DNA			BP4 BP7			Likely Benign	Likely Benign
605570	VUS	0.0932419	5	Low	chr13	32907500	C	T	NM_000059.4:c.1885C>T	NP_000050.3:p.Leu629Phe	missense/inframe	3.4e-06							0	0	0	0	-0.490774	0.3581		0.3581				None			BP1_S	BP5		Likely Benign	Benign
261523	VUS	0.0922786	9	Low	chr13	32914141	A	C	NM_000059.4:c.5649A>C	NP_000050.3:p.Lys1883Asn	missense/inframe			No functional impact	None	Biswas2020	33293522	R/P	0	0	0	0	-0.500455	0.32717		0.32717				None		BS3	BP1_S	BP5		Benign	Benign
663620	VUS	0.0922772	6	Low	chr13	32890715	CT	A	NM_000059.4:c.67+51_67+52delinsA	-	UTR/intron																			PALB2			BP4 BP7			Likely Benign	Likely Benign
498006	VUS	0.0922501	5	Low	chr13	32912610	T	C	NM_000059.4:c.4118T>C	NP_000050.3:p.Met1373Thr	missense/inframe	3.26e-06							0	0	0	0	-0.419036	0.51258		0.51258				None			BP1_S			Likely Benign	Benign
249375	VUS	0.0921393	12	Low	chr13	32900325	TAG	T	NM_000059.4:c.475+40_475+41del	-	UTR/intron																			None			BP4 BP7			Likely Benign	Likely Benign
182575	VUS	0.0918006	5	Low	chr13	32910366	T	C	NM_000059.4:c.1910-36T>C	-	UTR/intron		0						0	0	0	0								None			BP4 BP7			Likely Benign	Likely Benign
714197	VUS	0.0915207	6	Low	chr13	32953851	TC	T	NM_000059.4:c.8954-35del	-	UTR/intron	0	0																	DNA			BP4 BP7			Likely Benign	Likely Benign
425657	VUS	0.0915069	5	Low	chr13	32928973	C	T	NM_000059.4:c.7008-25C>T	-	UTR/intron	3.25e-06							0	0	0	0								None			BP4 BP7			Likely Benign	Likely Benign
386731	VUS	0.0912166	7	Low	chr13	32930688	G	C	NM_000059.4:c.7559G>C	NP_000050.3:p.Arg2520Pro	missense/inframe			Other	None|Intermediate|Complete|None	Hu2024|Ikegami2020|Shyam MAVE|Couch MAVE	38417439|32444794|39779848|39779857	P|P|R/P|R/P	0	0.09	0	0.02	0.154085	0.51653		0.51653	31843900	no aberration	-	DNA						VUS	VUS
442381	VUS	0.0909798	6	Low	chr13	32929063	C	G	NM_000059.4:c.7073C>G	NP_000050.3:p.Ser2358Cys	missense/inframe	9.69e-06							0	0	0.02	0	0.00744509	4.3242		4.3242				None			BP1_S	PP4_M		Likely Benign	Likely Benign
227539	VUS	0.0906564	14	Low	chr13	32899342	T	A	NM_000059.4:c.425+21T>A	-	UTR/intron								0	0.01	0	0								None			BP4 BP7			Likely Benign	Likely Benign
227671	VUS	0.090339	8	Low	chr13	32954216	G	T	NM_000059.4:c.9190G>T	NP_000050.3:p.Asp3064Tyr	missense/inframe		0	Other	Complete|None|None	Shyam MAVE|Couch MAVE|Biswas2020	39779848|39779857|33293522	R/P|R/P|R/P	0	0.07	0.01	0	0.00173888	0.55606		0.55606				DNA						VUS	VUS
559355	VUS	0.0903146	5	Low	chr13	32905203	TG	T	NM_000059.4:c.793+37del	-	UTR/intron																			None			BP4 BP7			Likely Benign	Likely Benign
333241	VUS	0.0899774	7	Low	chr13	32953700	A	G	NM_000059.4:c.8953+48A>G	-	UTR/intron	0							0	0	0	0								DNA			BP4 BP7			Likely Benign	Likely Benign
334111	VUS	0.0899223	7	Low	chr13	32890682	A	G	NM_000059.4:c.67+18A>G	-	UTR/intron		0						0	0	0	0								PALB2			BP4 BP7			Likely Benign	Likely Benign
382319	VUS	0.0898875	10	Low	chr13	32945067	TTGG	T	NM_000059.4:c.8488-23_8488-21del	-	UTR/intron																			DNA			BP4 BP7			Likely Benign	Likely Benign
813453	VUS	0.0897962	5	Low	chr13	32954127	TG	T	NM_000059.4:c.9118-16del	-	UTR/intron	0																		DNA			BP4			VUS	Likely Benign
134745	VUS	0.0897312	10	Low	chr13	32893207	TA	T	NM_000059.4:c.68-4del	-	splice_other																			PALB2			BP4			VUS	Likely Benign
411582	VUS	0.0895095	5	Low	chr13	32914942	A	C	NM_000059.4:c.6450A>C	NP_000050.3:p.Lys2150Asn	missense/inframe		0						0.08	0	0	0	-0.213676	0.40169		0.40169				None			BP1_S	BP5		Likely Benign	Benign
137240	VUS	0.0893718	11	Low	chr13	32900371	A	T	NM_000059.4:c.476-8A>T	-	splice_other								0.01	0	0.01	0								None			BP4			VUS	Likely Benign
538299	VUS	0.089245	6	Low	chr13	32969076	G	T	NM_000059.4:c.9501+6G>T	-	splice_other			No functional impact	None	Couch MAVE	39779857	R/P	0	0.01	0.01	0.01								DNA		BS3	BP4			Likely Benign	Benign
316334	VUS	0.0888869	6	Low	chr13	32900714	G	A	NM_000059.4:c.595G>A	NP_000050.3:p.Ala199Thr	missense/inframe		0						0.04	0	0.02	0	-0.201105	0.96437		0.96437				None			BP1_S			Likely Benign	Benign
310090	VUS	0.0886687	6	Low	chr13	32972752	T	C	NM_000059.4:c.10102T>C	NP_000050.3:p.Ser3368Pro	missense/inframe								0.01	0	0	0	-0.567604							None			BP1_S			Likely Benign	Benign
547630	VUS	0.0886494	6	Low	chr13	32915361	T	G	NM_000059.4:c.6841+28T>G	-	UTR/intron	0							0	0	0	0.02								None			BP4 BP7			Likely Benign	Likely Benign
14030	VUS	0.0886332	151	Low	chr13	32905220	T	A	NM_000059.4:c.793+53T>A	-	UTR/intron								0	0	0	0								None			BP4 BP7			Likely Benign	Likely Benign
241232	VUS	0.0885697	13	Low	chr13	32954068	TAATTTTTCAGTTTTGATAAGTGCTTGTTAGTTTATGGAATCTCCATATGTTG	T	NM_000059.4:c.9117+26_9118-17del	-	UTR/intron																			DNA			BP4 BP7			Likely Benign	Likely Benign
687577	VUS	0.0884394	5	Low	chr13	32930633	C	A	NM_000059.4:c.7504C>A	NP_000050.3:p.Arg2502Ser	missense/inframe			No functional impact	None|None	Shyam MAVE|Couch MAVE	39779848|39779857	R/P|R/P	0	0.19	0	0.01	-0.245463							DNA		BS3				VUS	Benign
279081	VUS	0.0883993	6	Low	chr13	32907118	C	A	NM_000059.4:c.1503C>A	NP_000050.3:p.Ile501=	synon								0	0	0	0								None			BP1_S			Likely Benign	Benign
274226	VUS	0.0881726	7	Low	chr13	32913005	A	G	NM_000059.4:c.4513A>G	NP_000050.3:p.Thr1505Ala	missense/inframe	0		No functional impact	None	Erwood 2022	35190686	R/P	0	0	0	0	-0.484545	0.76716	1.16071	0.890452				None		BS3	BP1_S			Benign	Benign
220158	VUS	0.0880315	10	Low	chr13	32906669	T	C	NM_000059.4:c.1054T>C	NP_000050.3:p.Tyr352His	missense/inframe	0							0	0	0	0	-0.555	0.9218		0.9218				None			BP1_S			Likely Benign	Benign
565906	VUS	0.0878542	5	Low	chr13	32930555	T	C	NM_000059.4:c.7436-10T>C	-	UTR/intron			No functional impact	None	Couch MAVE	39779857	R/P	0.03	0.06	0	0.03								None		BS3	BP4			Likely Benign	Benign
139837	VUS	0.0877132	21	Low	chr13	32910378	G	T	NM_000059.4:c.1910-24G>T	-	UTR/intron								0	0	0	0								None			BP4 BP7			Likely Benign	Likely Benign
353964	VUS	0.087651	6	Low	chr13	32972372	C	G	NM_000059.4:c.9722C>G	NP_000050.3:p.Ser3241Cys	missense/inframe								0.03	0.04	0	0	-0.353669	1.80953	0.579757	1.04909				None			BP1_S			Likely Benign	Benign
195207	VUS	0.0876274	14	Low	chr13	32915046	C	T	NM_000059.4:c.6554C>T	NP_000050.3:p.Ala2185Val	missense/inframe								0.02	0	0	0.01	-0.203669							None			BP1_S			Likely Benign	Benign
860237	VUS	0.0875368	5	Low	chr13	32931844	T	G	NM_000059.4:c.7618-35T>G	-	UTR/intron								0.03	0	0.02	0.02								DNA			BP4 BP7			Likely Benign	Likely Benign
596490	VUS	0.0863314	5	Low	chr13	32912499	T	C	NM_000059.4:c.4007T>C	NP_000050.3:p.Phe1336Ser	missense/inframe	0	1.893e-05						0	0	0	0	-0.594972							None			BP1_S			Likely Benign	Benign
168655	VUS	0.0862407	7	Low	chr13	32911321	T	A	NM_000059.4:c.2829T>A	NP_000050.3:p.Ile943=	synon								0	0	0	0								None			BP1_S			Likely Benign	Benign
715109	VUS	0.0862099	5	Low	chr13	32936738	A	G	NM_000059.4:c.7884A>G	NP_000050.3:p.Ile2628Met	missense/inframe	0		No functional impact	None|None	Shyam MAVE|Couch MAVE	39779848|39779857	R/P|R/P	0.03	0	0	0.01	0.00847086	0.9218		0.9218				DNA		BS3				VUS	Benign
236909	VUS	0.0861127	7	Low	chr13	32928989	C	T	NM_000059.4:c.7008-9C>T	-	UTR/intron	0							0	0	0	0		1.18464	0.012777	0.0151361				None			BP4	BP5_S		Likely Benign	Benign
188874	VUS	0.0857779	6	Low	chr13	32906944	G	T	NM_000059.4:c.1329G>T	NP_000050.3:p.Glu443Asp	missense/inframe	0							0	0	0	0	-0.293444							None			BP1_S			Likely Benign	Benign
655594	VUS	0.0857727	5	Low	chr13	32971222	T	A	NM_000059.4:c.9648+41T>A	-	UTR/intron								0	0	0	0								None			BP4 BP7			Likely Benign	Likely Benign
443516	VUS	0.0853017	6	Low	chr13	32900606	T	C	NM_000059.4:c.517-30T>C	-	UTR/intron	3.26e-06	0						0.01	0.02	0	0.03			0.00892329	0.00892329				None			BP4 BP7	BP5_S		Likely Benign	Benign
522541	VUS	0.0846905	6	Low	chr13	32913736	C	A	NM_000059.4:c.5244C>A	NP_000050.3:p.Ser1748Arg	missense/inframe								0	0	0	0	-0.346772	0.19208		0.19208				None			BP1_S	BP5_M		Likely Benign	Benign
713361	VUS	0.0837982	5	Low	chr13	32911644	T	C	NM_000059.4:c.3152T>C	NP_000050.3:p.Leu1051Ser	missense/inframe	0							0	0	0	0	-0.406683	0.16282	0.783803	0.127619				None			BP1_S	BP5_M		Likely Benign	Benign
487529	VUS	0.083736	6	Low	chr13	32912744	A	G	NM_000059.4:c.4252A>G	NP_000050.3:p.Ile1418Val	missense/inframe	0							0	0	0	0	-0.468187							None			BP1_S			Likely Benign	Benign
682897	VUS	0.0835821	6	Low	chr13	32893505	G	A	NM_000059.4:c.316+43G>A	-	UTR/intron	3.74e-06							0	0	0.01	0								None			BP4 BP7			Likely Benign	Likely Benign
395416	VUS	0.0835752	7	Low	chr13	32890626	C	A	NM_000059.4:c.29C>A	NP_000050.3:p.Thr10Lys	missense/inframe								0	0.02	0.04	0.03	-0.185976	1.36239		1.36239				PALB2						VUS	VUS
25955	VUS	0.0834338	73	Low	chr13	32931973	A	G	NM_000059.4:c.7712A>G	NP_000050.3:p.Glu2571Gly	missense/inframe	0.00013137	0.00037357	Other	None|Complete|None	Hu2024|Shyam MAVE|Couch MAVE	38417439|39779848|39779857	P|R/P|R/P	0.02	0	0.01	0.14	0.198626	1.42047	0.00131303	0.00186512				DNA	BS1			BP5_VS		Benign	Benign
329947	VUS	0.0830895	6	Low	chr13	32913957	A	T	NM_000059.4:c.5465A>T	NP_000050.3:p.Asn1822Ile	missense/inframe	0							0	0	0	0	-0.0944716	0.64879		0.64879				None			BP1_S			Likely Benign	Benign
360711	VUS	0.0830656	9	Low	chr13	32936631	ATG	TT	NM_000059.4:c.7806-29_7806-27delinsTT	-	UTR/intron																			DNA			BP4 BP7			Likely Benign	Likely Benign
447615	VUS	0.0820472	6	Low	chr13	32914615	C	A	NM_000059.4:c.6123C>A	NP_000050.3:p.Ser2041=	synon								0	0	0	0								None			BP1_S			Likely Benign	Benign
760419	VUS	0.081921	5	Low	chr13	32972249	TTTATG	T	NM_000059.4:c.9649-46_9649-42del	-	UTR/intron																			None			BP4 BP7			Likely Benign	Likely Benign
39339	VUS	0.0806685	52	Low	chr13	32907536	T	C	NM_000059.4:c.1909+12T>C	-	UTR/intron								0	0	0.01	0								None			BP4 BP7			Likely Benign	Likely Benign
650182	VUS	0.0795795	5	Low	chr13	32937271	TAG	T	NM_000059.4:c.7977-42_7977-41del	-	UTR/intron																			DNA			BP4 BP7			Likely Benign	Likely Benign
481793	VUS	0.0791979	5	Low	chr13	32900623	T	C	NM_000059.4:c.517-13T>C	-	UTR/intron								0	0.2	0	0.19								None			PP3			VUS	Likely Benign
321361	VUS	0.0786006	8	Low	chr13	32972380	G	T	NM_000059.4:c.9730G>T	NP_000050.3:p.Val3244Phe	missense/inframe	1.968e-05							0.37	0.03	0	0	-0.470301	2.47998		2.47998				None			PP3	PP4		VUS	Likely Benign
583373	VUS	0.0781313	5	Low	chr13	32929224	A	C	NM_000059.4:c.7234A>C	NP_000050.3:p.Thr2412Pro	missense/inframe								0	0	0	0	-0.00394065	0.36489		0.36489				None			BP1_S	BP5		Likely Benign	Benign
692256	VUS	0.0775824	5	Low	chr13	32945070	G	C	NM_000059.4:c.8488-23G>C	-	UTR/intron								0.03	0	0	0								DNA			BP4 BP7			Likely Benign	Likely Benign
464121	VUS	0.0773085	5	Low	chr13	32930546	A	G	NM_000059.4:c.7436-19A>G	-	UTR/intron								0.83	0.47	0	0.01								None			PP3			VUS	Likely Benign
92403	VUS	0.0752121	26	Low	chr13	32907534	T	G	NM_000059.4:c.1909+10T>G	-	UTR/intron								0	0	0.01	0								None			BP4 BP7			Likely Benign	Likely Benign
325901	VUS	0.0749564	6	Low	chr13	32913195	A	G	NM_000059.4:c.4703A>G	NP_000050.3:p.Lys1568Arg	missense/inframe	3.24e-06	0						0.01	0	0	0.02	-0.471366	0.99921		0.99921				None			BP1_S			Likely Benign	Benign
419696	VUS	0.0748109	5	Low	chr13	32911007	T	C	NM_000059.4:c.2515T>C	NP_000050.3:p.Tyr839His	missense/inframe								0	0	0	0	-0.493567	0.10901	0.00450087	0.00049064				None			BP1_S	BP5_VS		Benign	Benign
427496	VUS	0.0719854	7	Low	chr13	32911704	A	G	NM_000059.4:c.3212A>G	NP_000050.3:p.His1071Arg	missense/inframe	0	0						0	0	0	0	-0.541127							None			BP1_S			Likely Benign	Benign
488500	VUS	0.0682289	5	Low	chr13	32913041	A	G	NM_000059.4:c.4549A>G	NP_000050.3:p.Lys1517Glu	missense/inframe	0							0	0	0	0	-0.135481							None			BP1_S			Likely Benign	Benign
49813	VUS	0.0640037	7	Low	chr13	32972523	T	A	NM_000059.4:c.9873T>A	NP_000050.3:p.Ser3291=	synon								0.01	0.02	0	0								None			BP1_S			Likely Benign	Benign
258445	VUS	0.0633891	10	Low	chr13	32944607	T	C	NM_000059.4:c.8400T>C	NP_000050.3:p.Pro2800=	synon			No functional impact	None|None	Shyam MAVE|Couch MAVE	39779848|39779857	R/P|R/P	0.01	0.01	0	0								DNA		BS3				VUS	Benign

### Sheet: TableS7
Supplementary Table 7: VUS BRCA1 and BRCA2 intron SNV variants with SAI-10k-calc splicing predictions.
variantNumber	counts	HGVSc	pred_prob_mean	predClass	variantClassification	Any_splicing_aberration_old	Partial_intron_retention	Partial_exon_deletion	Partial_frameshift	Partial_intron_retention_aaseq	Partial_exon_deletion_aaseq	Pseudoexon_activation	Pseudoexon_frameshift	Pseudoexon_intron	Pseudoexon_activation_aaseq	Exon_skipping	Lost_exons	Exon_skipping_frameshift	Exon_skipping_aaseq	Retained_intron_size	Intron_retention	Retained_intron	Intron_retention_frameshift	Intron_retention_aaseq	Any_splicing_aberration_reason	Predicted_splicing_effect
1535	483	NM_007294.4:c.4097-10G>T	0.0695994	Low	VUS	NO	NO	NO		-	-	NO			-	NO			-		NO			-	No Predicted Splicing Effect	NO
3119	380	NM_007294.4:c.5277+60C>G	0.11399	Low	VUS	NO	NO	NO		-	-	NO			-	NO			-		NO			-	No Predicted Splicing Effect	NO
3746	306	NM_007294.4:c.5277+47T>C	0.148115	Low	VUS	NO	NO	NO		-	-	NO			-	NO			-		NO			-	No Predicted Splicing Effect	NO
4326	255	NM_007294.4:c.4097-3A>T	0.0655582	Low	VUS	NO	NO	NO		-	-	NO			-	NO			-		NO			-	No Predicted Splicing Effect	NO
5049	309	NM_007294.4:c.441+35T>C	0.162467	Low	VUS	NO	NO	NO		-	-	NO			-	NO			-		NO			-	No Predicted Splicing Effect	NO
6634	220	NM_007294.4:c.5277+40A>T	0.0954591	Low	VUS	NO	NO	NO		-	-	NO			-	NO			-		NO			-	No Predicted Splicing Effect	NO
6741	149	NM_007294.4:c.671-48A>T	0.0958404	Low	VUS	NO	NO	NO		-	-	NO			-	NO			-		NO			-	No Predicted Splicing Effect	NO
9369	153	NM_007294.4:c.5153-58C>T	0.131753	Low	VUS	NO	NO	NO		-	-	NO			-	NO			-		NO			-	No Predicted Splicing Effect	NO
10074	182	NM_007294.4:c.441+36C>T	0.127057	Low	VUS	NO	NO	NO		-	-	NO			-	NO			-		NO			-	No Predicted Splicing Effect	NO
10265	64	NM_007294.4:c.212+46G>A	0.0930207	Low	VUS	NO	NO	NO		-	-	NO			-	NO			-		NO			-	No Predicted Splicing Effect	NO
10436	153	NM_007294.4:c.81-55T>C	0.109651	Low	VUS	NO	NO	NO		-	-	NO			-	NO			-		NO			-	No Predicted Splicing Effect	NO
11808	127	NM_007294.4:c.135-53T>C	0.141059	Low	VUS	NO	NO	NO		-	-	NO			-	NO			-		NO			-	No Predicted Splicing Effect	NO
12860	134	NM_007294.4:c.5277+61C>T	0.110518	Low	VUS	NO	NO	NO		-	-	NO			-	NO			-		NO			-	No Predicted Splicing Effect	NO
15685	88	NM_007294.4:c.5074+70C>T	0.128985	Low	VUS	NO	NO	NO		-	-	NO			-	NO			-		NO			-	No Predicted Splicing Effect	NO
16352	115	NM_007294.4:c.5277+62T>A	0.116095	Low	VUS	NO	NO	NO		-	-	NO			-	NO			-		NO			-	No Predicted Splicing Effect	NO
19617	73	NM_007294.4:c.4185+29C>T	0.133118	Low	VUS	NO	NO	NO		-	-	NO			-	NO			-		NO			-	No Predicted Splicing Effect	NO
22776	88	NM_007294.4:c.671-8A>T	0.0553071	Low	VUS	NO	NO	NO		-	-	NO			-	NO			-		NO			-	No Predicted Splicing Effect	NO
23755	63	NM_007294.4:c.5074+58G>A	0.111754	Low	VUS	NO	NO	NO		-	-	NO			-	NO			-		NO			-	No Predicted Splicing Effect	NO
26600	72	NM_007294.4:c.4186-48G>C	0.0977641	Low	VUS	NO	NO	NO		-	-	NO			-	NO			-		NO			-	No Predicted Splicing Effect	NO
27620	66	NM_007294.4:c.441+39T>C	0.144462	Low	VUS	NO	NO	NO		-	-	NO			-	NO			-		NO			-	No Predicted Splicing Effect	NO
30040	84	NM_007294.4:c.5278-59A>T	0.087648	Low	VUS	NO	NO	NO		-	-	NO			-	NO			-		NO			-	No Predicted Splicing Effect	NO
33181	56	NM_007294.4:c.4097-48C>T	0.124517	Low	VUS	NO	NO	NO		-	-	NO			-	NO			-		NO			-	No Predicted Splicing Effect	NO
34641	65	NM_007294.4:c.4185+23C>T	0.101969	Low	VUS	NO	NO	NO		-	-	NO			-	NO			-		NO			-	No Predicted Splicing Effect	NO
38969	54	NM_007294.4:c.593+25A>T	0.110314	Low	VUS	NO	NO	NO		-	-	NO			-	NO			-		NO			-	No Predicted Splicing Effect	NO
40310	25	NM_007294.4:c.4485-32C>T	0.152356	Low	VUS	NO	NO	NO		-	-	NO			-	NO			-		NO			-	No Predicted Splicing Effect	NO
41747	40	NM_007294.4:c.5277+39C>T	0.0816085	Low	VUS	NO	NO	NO		-	-	NO			-	NO			-		NO			-	No Predicted Splicing Effect	NO
44062	35	NM_007294.4:c.4185+10G>A	0.174356	Low	VUS	NO	NO	NO		-	-	NO			-	NO			-		NO			-	No Predicted Splicing Effect	NO
47059	36	NM_007294.4:c.5333-8C>T	0.152795	Low	VUS	NO	NO	NO		-	-	NO			-	NO			-		NO			-	No Predicted Splicing Effect	NO
49090	36	NM_007294.4:c.5153-57G>A	0.165074	Low	VUS	NO	NO	NO		-	-	NO			-	NO			-		NO			-	No Predicted Splicing Effect	NO
50416	51	NM_007294.4:c.81-6T>C	0.122943	Low	VUS	NO	NO	NO		-	-	NO			-	NO			-		NO			-	No Predicted Splicing Effect	NO
53589	44	NM_007294.4:c.5332+52A>T	0.130559	Low	VUS	NO	NO	NO		-	-	NO			-	NO			-		NO			-	No Predicted Splicing Effect	NO
54594	27	NM_007294.4:c.212+43T>A	0.0695935	Low	VUS	NO	NO	NO		-	-	NO			-	NO			-		NO			-	No Predicted Splicing Effect	NO
55070	47	NM_007294.4:c.135-11A>T	0.0764582	Low	VUS	NO	NO	NO		-	-	NO			-	NO			-		NO			-	No Predicted Splicing Effect	NO
55656	28	NM_007294.4:c.4097-47G>A	0.137235	Low	VUS	NO	NO	NO		-	-	NO			-	NO			-		NO			-	No Predicted Splicing Effect	NO
56907	26	NM_007294.4:c.4676-34G>A	0.128365	Low	VUS	NO	NO	NO		-	-	NO			-	NO			-		NO			-	No Predicted Splicing Effect	NO
57945	10	NM_007294.4:c.548-65A>C	0.123246	Low	VUS	NO	NO	NO		-	-	NO			-	NO			-		NO			-	No Predicted Splicing Effect	NO
58129	42	NM_007294.4:c.548-56A>C	0.111123	Low	VUS	NO	NO	NO		-	-	NO			-	NO			-		NO			-	No Predicted Splicing Effect	NO
58285	36	NM_007294.4:c.5194-30T>C	0.141901	Low	VUS	NO	NO	NO		-	-	NO			-	NO			-		NO			-	No Predicted Splicing Effect	NO
59029	38	NM_007294.4:c.5468-41A>G	0.114911	Low	VUS	NO	NO	NO		-	-	NO			-	NO			-		NO			-	No Predicted Splicing Effect	NO
59675	32	NM_007294.4:c.5278-45C>T	0.169767	Low	VUS	NO	NO	NO		-	-	NO			-	NO			-		NO			-	No Predicted Splicing Effect	NO
61682	23	NM_007294.4:c.5153-44G>A	0.116943	Low	VUS	NO	NO	NO		-	-	NO			-	NO			-		NO			-	No Predicted Splicing Effect	NO
62788	22	NM_007294.4:c.-19-33G>T	0.138253	Low	VUS	NO	NO	NO		-	-	NO			-	NO			-		NO			-	No Predicted Splicing Effect	NO
64813	32	NM_007294.4:c.4485-8C>T	0.127781	Low	VUS	NO	NO	NO		-	-	NO			-	NO			-		NO			-	No Predicted Splicing Effect	NO
70220	28	NM_007294.4:c.441+45T>C	0.128319	Low	VUS	NO	NO	NO		-	-	NO			-	NO			-		NO			-	No Predicted Splicing Effect	NO
70746	34	NM_007294.4:c.5153-31A>G	0.106063	Low	VUS	NO	NO	NO		-	-	NO			-	NO			-		NO			-	No Predicted Splicing Effect	NO
70951	27	NM_007294.4:c.-19-22A>G	0.124319	Low	VUS	NO	NO	NO		-	-	NO			-	NO			-		NO			-	No Predicted Splicing Effect	NO
72095	19	NM_007294.4:c.5153-45C>T	0.145611	Low	VUS	NO	NO	NO		-	-	NO			-	NO			-		NO			-	No Predicted Splicing Effect	NO
74446	29	NM_007294.4:c.5406+65A>C	0.0947922	Low	VUS	NO	NO	NO		-	-	NO			-	NO			-		NO			-	No Predicted Splicing Effect	NO
74616	13	NM_007294.4:c.4357+42C>A	0.10128	Low	VUS	NO	NO	NO		-	-	NO			-	NO			-		NO			-	No Predicted Splicing Effect	NO
75506	38	NM_007294.4:c.442-36A>C	0.140927	Low	VUS	NO	NO	NO		-	-	NO			-	NO			-		NO			-	No Predicted Splicing Effect	NO
77313	32	NM_007294.4:c.5153-26A>G	0.610993	High	VUS	YES	NO	NO		-	-	NO			-	YES	18	YES	SYF[S*]		NO			-	Trucating or disruption of start/stop site	YES
77837	28	NM_007294.4:c.5277+32C>G	0.156951	Low	VUS	NO	NO	NO		-	-	NO			-	NO			-		NO			-	No Predicted Splicing Effect	NO
78730	19	NM_007294.4:c.4676-35C>T	0.145482	Low	VUS	NO	NO	NO		-	-	NO			-	NO			-		NO			-	No Predicted Splicing Effect	NO
80570	33	NM_007294.4:c.5152+15A>G	0.106381	Low	VUS	NO	NO	NO		-	-	NO			-	NO			-		NO			-	No Predicted Splicing Effect	NO
81193	33	NM_007294.4:c.548-57A>T	0.0918908	Low	VUS	NO	NO	NO		-	-	NO			-	NO			-		NO			-	No Predicted Splicing Effect	NO
81226	34	NM_007294.4:c.135-4A>T	0.0768363	Low	VUS	NO	NO	NO		-	-	NO			-	NO			-		NO			-	No Predicted Splicing Effect	NO
82869	29	NM_007294.4:c.670+46G>T	0.180641	Low	VUS	NO	NO	NO		-	-	NO			-	NO			-		NO			-	No Predicted Splicing Effect	NO
83369	36	NM_007294.4:c.547+68A>G	0.0848954	Low	VUS	NO	NO	NO		-	-	NO			-	NO			-		NO			-	No Predicted Splicing Effect	NO
83632	33	NM_007294.4:c.5467+8G>A	0.136158	Low	VUS	YES	YES	NO	YES	GFH[GKQLGRCVRHLW*]	-	NO			-	NO			-		NO			-	Trucating or disruption of start/stop site	YES
84998	12	NM_007294.4:c.441+50T>C	0.176562	Low	VUS	NO	NO	NO		-	-	NO			-	NO			-		NO			-	No Predicted Splicing Effect	NO
86577	26	NM_007294.4:c.135-68G>A	0.117752	Low	VUS	NO	NO	NO		-	-	NO			-	NO			-		NO			-	No Predicted Splicing Effect	NO
86594	27	NM_007294.4:c.4358-28T>C	0.0870454	Low	VUS	NO	NO	NO		-	-	NO			-	NO			-		NO			-	No Predicted Splicing Effect	NO
87269	28	NM_007294.4:c.4485-10A>G	0.160079	Low	VUS	NO	NO	NO		-	-	NO			-	NO			-		NO			-	No Predicted Splicing Effect	NO
88601	27	NM_007294.4:c.5407-25T>A	0.388709	High	VUS	YES	NO	NO		-	-	NO			-	YES	22	YES	LGT[QLGRCVRHLW*]		NO			-	Trucating or disruption of start/stop site	YES
89912	25	NM_007294.4:c.4987-33C>T	0.145163	Low	VUS	NO	NO	NO		-	-	NO			-	NO			-		NO			-	No Predicted Splicing Effect	NO
90220	32	NM_007294.4:c.4987-45T>A	0.123716	Low	VUS	NO	NO	NO		-	-	NO			-	NO			-		NO			-	No Predicted Splicing Effect	NO
91530	12	NM_007294.4:c.4186-32C>T	0.263909	Ind	VUS	NO	NO	NO		-	-	NO			-	NO			-		NO			-	No Predicted Splicing Effect	NO
91697	16	NM_007294.4:c.5278-31C>T	0.147734	Low	VUS	NO	NO	NO		-	-	NO			-	NO			-		NO			-	No Predicted Splicing Effect	NO
92436	16	NM_007294.4:c.4358-46C>G	0.23321	Low	VUS	NO	NO	NO		-	-	NO			-	NO			-		NO			-	No Predicted Splicing Effect	NO
93584	23	NM_007294.4:c.5467+69C>T	0.123864	Low	VUS	NO	NO	NO		-	-	NO			-	NO			-		NO			-	No Predicted Splicing Effect	NO
93814	16	NM_007294.4:c.4185+53C>T	0.182753	Low	VUS	NO	NO	NO		-	-	NO			-	NO			-		NO			-	No Predicted Splicing Effect	NO
95274	17	NM_007294.4:c.213-18C>G	0.255323	Ind	VUS	NO	NO	NO		-	-	NO			-	NO			-		NO			-	No Predicted Splicing Effect	NO
97008	6	NM_007294.4:c.5278-46C>T	0.107156	Low	VUS	NO	NO	NO		-	-	NO			-	NO			-		NO			-	No Predicted Splicing Effect	NO
100951	26	NM_007294.4:c.-19-24A>G	0.112805	Low	VUS	NO	NO	NO		-	-	NO			-	NO			-		NO			-	No Predicted Splicing Effect	NO
101998	6	NM_007294.4:c.5277+14C>T	0.193489	Low	VUS	NO	NO	NO		-	-	NO			-	NO			-		NO			-	No Predicted Splicing Effect	NO
102724	16	NM_007294.4:c.302-40C>T	0.0912517	Low	VUS	NO	NO	NO		-	-	NO			-	NO			-		NO			-	No Predicted Splicing Effect	NO
106979	8	NM_007294.4:c.81-26C>A	0.118827	Low	VUS	NO	NO	NO		-	-	NO			-	NO			-		NO			-	No Predicted Splicing Effect	NO
109275	21	NM_007294.4:c.301+6T>C	0.117394	Low	VUS	YES	NO	NO		-	-	NO			-	YES	5	YES	TKR[CKQL*]		NO			-	Trucating or disruption of start/stop site	YES
109294	19	NM_007294.4:c.301+31C>G	0.227883	Low	VUS	NO	NO	NO		-	-	NO			-	NO			-		NO			-	No Predicted Splicing Effect	NO
110461	9	NM_007294.4:c.548-12G>A	0.16086	Low	VUS	NO	NO	NO		-	-	NO			-	NO			-		NO			-	No Predicted Splicing Effect	NO
110970	16	NM_007294.4:c.4186-26C>A	0.121696	Low	VUS	NO	NO	NO		-	-	NO			-	NO			-		NO			-	No Predicted Splicing Effect	NO
111521	14	NM_007294.4:c.4676-3C>T	0.162937	Low	VUS	NO	NO	NO		-	-	NO			-	NO			-		NO			-	No Predicted Splicing Effect	NO
113048	16	NM_007294.4:c.5467+52G>C	0.0681739	Low	VUS	NO	NO	NO		-	-	NO			-	NO			-		NO			-	No Predicted Splicing Effect	NO
114617	29	NM_007294.4:c.671-12G>T	0.0688678	Low	VUS	NO	NO	NO		-	-	NO			-	NO			-		NO			-	No Predicted Splicing Effect	NO
115014	20	NM_007294.4:c.441+47T>A	0.18006	Low	VUS	NO	NO	NO		-	-	NO			-	NO			-		NO			-	No Predicted Splicing Effect	NO
116395	22	NM_007294.4:c.4358-43A>C	0.137438	Low	VUS	NO	NO	NO		-	-	NO			-	NO			-		NO			-	No Predicted Splicing Effect	NO
118139	23	NM_007294.4:c.4987-70G>A	0.131967	Low	VUS	NO	NO	NO		-	-	NO			-	NO			-		NO			-	No Predicted Splicing Effect	NO
119946	16	NM_007294.4:c.134+28A>G	0.137206	Low	VUS	NO	NO	NO		-	-	NO			-	NO			-		NO			-	No Predicted Splicing Effect	NO
121730	17	NM_007294.4:c.5468-30C>G	0.09304	Low	VUS	NO	NO	NO		-	-	NO			-	NO			-		NO			-	No Predicted Splicing Effect	NO
122423	10	NM_007294.4:c.4987-3C>T	0.312238	High	VUS	YES	NO	NO		-	-	NO			-	YES	16	YES	FML[SLCVNGH*]		NO			-	Trucating or disruption of start/stop site	YES
122805	15	NM_007294.4:c.594-44A>G	0.084044	Low	VUS	NO	NO	NO		-	-	NO			-	NO			-		NO			-	No Predicted Splicing Effect	NO
125363	7	NM_007294.4:c.5278-32C>T	0.155652	Low	VUS	NO	NO	NO		-	-	NO			-	NO			-		NO			-	No Predicted Splicing Effect	NO
126354	6	NM_007294.4:c.5407-28G>C	0.246551	Low	VUS	NO	NO	NO		-	-	NO			-	NO			-		NO			-	No Predicted Splicing Effect	NO
126530	20	NM_007294.4:c.213-61A>T	0.0520284	Low	VUS	NO	NO	NO		-	-	NO			-	NO			-		NO			-	No Predicted Splicing Effect	NO
127001	11	NM_007294.4:c.670+34G>A	0.23836	Low	VUS	NO	NO	NO		-	-	NO			-	NO			-		NO			-	No Predicted Splicing Effect	NO
127585	7	NM_007294.4:c.212+40C>A	0.077509	Low	VUS	NO	NO	NO		-	-	NO			-	NO			-		NO			-	No Predicted Splicing Effect	NO
128209	15	NM_007294.4:c.5075-6C>A	0.094547	Low	VUS	YES	NO	NO		-	-	NO			-	YES	17	NO	MKT[G]VTQ		NO			-	Skipped exon important	YES
129057	12	NM_007294.4:c.5075-20G>C	0.148488	Low	VUS	YES	YES	NO	YES	MKT[VFFILQMLSLCVNGH*]	-	NO			-	NO			-		NO			-	Trucating or disruption of start/stop site	YES
131110	13	NM_007294.4:c.4987-40G>C	0.126832	Low	VUS	NO	NO	NO		-	-	NO			-	NO			-		NO			-	No Predicted Splicing Effect	NO
131161	9	NM_007294.4:c.671-47A>T	0.146625	Low	VUS	NO	NO	NO		-	-	NO			-	NO			-		NO			-	No Predicted Splicing Effect	NO
132548	16	NM_007294.4:c.81-64C>A	0.0918057	Low	VUS	NO	NO	NO		-	-	NO			-	NO			-		NO			-	No Predicted Splicing Effect	NO
132893	7	NM_007294.4:c.548-9A>T	0.16471	Low	VUS	NO	NO	NO		-	-	NO			-	NO			-		NO			-	No Predicted Splicing Effect	NO
133415	14	NM_007294.4:c.135-59G>A	0.0949339	Low	VUS	NO	NO	NO		-	-	NO			-	NO			-		NO			-	No Predicted Splicing Effect	NO
133562	14	NM_007294.4:c.671-49T>A	0.0847715	Low	VUS	NO	NO	NO		-	-	NO			-	NO			-		NO			-	No Predicted Splicing Effect	NO
134405	15	NM_007294.4:c.4096+3A>G	0.546759	High	VUS	YES	NO	NO		-	-	NO			-	YES			lost site/s do not match consensus		NO			-	Low impact splicing effect	NO
135093	17	NM_007294.4:c.593+65G>A	0.119725	Low	VUS	NO	NO	NO		-	-	NO			-	NO			-		NO			-	No Predicted Splicing Effect	NO
135432	9	NM_007294.4:c.671-3C>T	0.181497	Low	VUS	NO	NO	NO		-	-	NO			-	NO			-		NO			-	No Predicted Splicing Effect	NO
136552	19	NM_007294.4:c.4986+25C>T	0.152059	Low	VUS	NO	NO	NO		-	-	NO			-	NO			-		NO			-	No Predicted Splicing Effect	NO
137614	5	NM_007294.4:c.4986+23C>T	0.113421	Low	VUS	NO	NO	NO		-	-	NO			-	NO			-		NO			-	No Predicted Splicing Effect	NO
138956	5	NM_007294.4:c.5277+9C>T	0.189756	Low	VUS	NO	NO	NO		-	-	NO			-	NO			-		NO			-	No Predicted Splicing Effect	NO
139102	24	NM_007294.4:c.4357+35C>A	0.0871226	Low	VUS	NO	NO	NO		-	-	NO			-	NO			-		NO			-	No Predicted Splicing Effect	NO
139603	9	NM_007294.4:c.5194-3C>T	0.111185	Low	VUS	NO	NO	NO		-	-	NO			-	NO			-		NO			-	No Predicted Splicing Effect	NO
139699	14	NM_007294.4:c.4676-8C>G	0.136601	Low	VUS	NO	NO	NO		-	-	NO			-	NO			-		NO			-	No Predicted Splicing Effect	NO
140109	9	NM_007294.4:c.5075-24C>T	0.173023	Low	VUS	NO	NO	NO		-	-	NO			-	NO			-		NO			-	No Predicted Splicing Effect	NO
142190	10	NM_007294.4:c.81-20C>T	0.139932	Low	VUS	NO	NO	NO		-	-	NO			-	NO			-		NO			-	No Predicted Splicing Effect	NO
142481	17	NM_007294.4:c.135-27T>A	0.105356	Low	VUS	NO	NO	NO		-	-	NO			-	NO			-		NO			-	No Predicted Splicing Effect	NO
143166	11	NM_007294.4:c.4186-42C>G	0.189828	Low	VUS	NO	NO	NO		-	-	NO			-	NO			-		NO			-	No Predicted Splicing Effect	NO
144159	18	NM_007294.4:c.441+42T>C	0.118138	Low	VUS	NO	NO	NO		-	-	NO			-	NO			-		NO			-	No Predicted Splicing Effect	NO
144807	14	NM_007294.4:c.135-18T>G	0.106754	Low	VUS	YES	NO	NO		-	-	NO			-	YES	4	NO	FCK[]SLQ		NO			-	Skipped exon important	YES
145195	17	NM_007294.4:c.4097-39T>G	0.103587	Low	VUS	NO	NO	NO		-	-	NO			-	NO			-		NO			-	No Predicted Splicing Effect	NO
146560	18	NM_007294.4:c.4357+22C>T	0.14791	Low	VUS	NO	NO	NO		-	-	NO			-	NO			-		NO			-	No Predicted Splicing Effect	NO
148834	17	NM_007294.4:c.5277+24A>G	0.211318	Low	VUS	NO	NO	NO		-	-	NO			-	NO			-		NO			-	No Predicted Splicing Effect	NO
149799	16	NM_007294.4:c.4186-27T>A	0.164414	Low	VUS	NO	NO	NO		-	-	NO			-	NO			-		NO			-	No Predicted Splicing Effect	NO
151096	10	NM_007294.4:c.5193+41C>T	0.189712	Low	VUS	NO	NO	NO		-	-	NO			-	NO			-		NO			-	No Predicted Splicing Effect	NO
151846	11	NM_007294.4:c.213-18C>T	0.183657	Low	VUS	NO	NO	NO		-	-	NO			-	NO			-		NO			-	No Predicted Splicing Effect	NO
152382	13	NM_007294.4:c.212+59T>A	0.163521	Low	VUS	NO	NO	NO		-	-	NO			-	NO			-		NO			-	No Predicted Splicing Effect	NO
153115	17	NM_007294.4:c.5407-29T>G	0.135908	Low	VUS	NO	NO	NO		-	-	NO			-	NO			-		NO			-	No Predicted Splicing Effect	NO
154137	12	NM_007294.4:c.442-57A>G	0.0899812	Low	VUS	NO	NO	NO		-	-	NO			-	NO			-		NO			-	No Predicted Splicing Effect	NO
155553	21	NM_007294.4:c.5153-57G>C	0.100498	Low	VUS	NO	NO	NO		-	-	NO			-	NO			-		NO			-	No Predicted Splicing Effect	NO
156316	10	NM_007294.4:c.4986+13A>G	0.148773	Low	VUS	YES	YES	NO	NO	EEF[VSVS]MLV	-	NO			-	NO			-		NO			-	Partial disrupt domains	YES
156447	14	NM_007294.4:c.5407-21C>G	0.093946	Low	VUS	NO	NO	NO		-	-	NO			-	NO			-		NO			-	No Predicted Splicing Effect	NO
156765	15	NM_007294.4:c.547+57T>C	0.165696	Low	VUS	NO	NO	NO		-	-	NO			-	NO			-		NO			-	No Predicted Splicing Effect	NO
156786	11	NM_007294.4:c.4096+48G>A	0.159447	Low	VUS	NO	NO	NO		-	-	NO			-	NO			-		NO			-	No Predicted Splicing Effect	NO
158834	12	NM_007294.4:c.442-61C>T	0.180274	Low	VUS	NO	NO	NO		-	-	NO			-	NO			-		NO			-	No Predicted Splicing Effect	NO
161121	17	NM_007294.4:c.5332+3A>G	0.102516	Low	VUS	NO	NO	NO		-	-	NO			-	NO			-		NO			-	No Predicted Splicing Effect	NO
161518	11	NM_007294.4:c.5075-36C>T	0.128795	Low	VUS	NO	NO	NO		-	-	NO			-	NO			-		NO			-	No Predicted Splicing Effect	NO
162785	13	NM_007294.4:c.5467+69C>A	0.132227	Low	VUS	NO	NO	NO		-	-	NO			-	NO			-		NO			-	No Predicted Splicing Effect	NO
163120	14	NM_007294.4:c.4987-11T>C	0.215398	Low	VUS	YES	NO	NO		-	-	NO			-	YES	16	YES	FML[SLCVNGH*]		NO			-	Trucating or disruption of start/stop site	YES
165093	5	NM_007294.4:c.5278-7C>T	0.0896853	Low	VUS	NO	NO	NO		-	-	NO			-	NO			-		NO			-	No Predicted Splicing Effect	NO
165706	12	NM_007294.4:c.5152+39C>T	0.0925492	Low	VUS	NO	NO	NO		-	-	NO			-	NO			-		NO			-	No Predicted Splicing Effect	NO
168534	12	NM_007294.4:c.4675+32A>G	0.10238	Low	VUS	NO	NO	NO		-	-	NO			-	NO			-		NO			-	No Predicted Splicing Effect	NO
169888	16	NM_007294.4:c.442-27T>G	0.106499	Low	VUS	NO	NO	NO		-	-	NO			-	NO			-		NO			-	No Predicted Splicing Effect	NO
170274	6	NM_007294.4:c.5075-10C>T	0.119536	Low	VUS	NO	NO	NO		-	-	NO			-	NO			-		NO			-	No Predicted Splicing Effect	NO
174233	11	NM_007294.4:c.4675+24G>A	0.0777658	Low	VUS	NO	NO	NO		-	-	NO			-	NO			-		NO			-	No Predicted Splicing Effect	NO
175463	12	NM_007294.4:c.80+69G>C	0.112449	Low	VUS	NO	NO	NO		-	-	NO			-	NO			-		NO			-	No Predicted Splicing Effect	NO
175685	7	NM_007294.4:c.5277+34C>T	0.144454	Low	VUS	NO	NO	NO		-	-	NO			-	NO			-		NO			-	No Predicted Splicing Effect	NO
177075	14	NM_007294.4:c.5468-34G>T	0.0873004	Low	VUS	NO	NO	NO		-	-	NO			-	NO			-		NO			-	No Predicted Splicing Effect	NO
178306	10	NM_007294.4:c.5153-41C>T	0.138256	Low	VUS	NO	NO	NO		-	-	NO			-	NO			-		NO			-	No Predicted Splicing Effect	NO
180501	14	NM_007294.4:c.5193+35T>C	0.128363	Low	VUS	NO	NO	NO		-	-	NO			-	NO			-		NO			-	No Predicted Splicing Effect	NO
180858	14	NM_007294.4:c.81-42G>T	0.0758404	Low	VUS	NO	NO	NO		-	-	NO			-	NO			-		NO			-	No Predicted Splicing Effect	NO
182864	9	NM_007294.4:c.5407-32C>T	0.102021	Low	VUS	NO	NO	NO		-	-	NO			-	NO			-		NO			-	No Predicted Splicing Effect	NO
183208	5	NM_007294.4:c.81-13C>T	0.0911848	Low	VUS	NO	NO	NO		-	-	NO			-	NO			-		NO			-	No Predicted Splicing Effect	NO
184338	10	NM_007294.4:c.4186-23G>T	0.101452	Low	VUS	NO	NO	NO		-	-	NO			-	NO			-		NO			-	No Predicted Splicing Effect	NO
184358	14	NM_007294.4:c.671-30G>T	0.105293	Low	VUS	NO	NO	NO		-	-	NO			-	NO			-		NO			-	No Predicted Splicing Effect	NO
185107	9	NM_007294.4:c.547+48C>T	0.0799439	Low	VUS	NO	NO	NO		-	-	NO			-	NO			-		NO			-	No Predicted Splicing Effect	NO
185973	13	NM_007294.4:c.4096+28C>T	0.1624	Low	VUS	NO	NO	NO		-	-	NO			-	NO			-		NO			-	No Predicted Splicing Effect	NO
187621	7	NM_007294.4:c.671-38C>T	0.165606	Low	VUS	NO	NO	NO		-	-	NO			-	NO			-		NO			-	No Predicted Splicing Effect	NO
189570	5	NM_007294.4:c.4987-53G>C	0.207491	Low	VUS	NO	NO	NO		-	-	NO			-	NO			-		NO			-	No Predicted Splicing Effect	NO
191228	11	NM_007294.4:c.593+9A>G	0.139189	Low	VUS	NO	NO	NO		-	-	NO			-	NO			-		NO			-	No Predicted Splicing Effect	NO
191458	19	NM_007294.4:c.4097-43A>T	0.0668893	Low	VUS	NO	NO	NO		-	-	NO			-	NO			-		NO			-	No Predicted Splicing Effect	NO
192569	11	NM_007294.4:c.548-23T>A	0.102803	Low	VUS	NO	NO	NO		-	-	NO			-	NO			-		NO			-	No Predicted Splicing Effect	NO
192579	11	NM_007294.4:c.4987-13G>C	0.120203	Low	VUS	NO	NO	NO		-	-	NO			-	NO			-		NO			-	No Predicted Splicing Effect	NO
193786	6	NM_007294.4:c.5153-63A>G	0.115694	Low	VUS	NO	NO	NO		-	-	NO			-	NO			-		NO			-	No Predicted Splicing Effect	NO
195936	6	NM_007294.4:c.5277+13C>T	0.117682	Low	VUS	NO	NO	NO		-	-	NO			-	NO			-		NO			-	No Predicted Splicing Effect	NO
196241	8	NM_007294.4:c.80+64G>A	0.117135	Low	VUS	NO	NO	NO		-	-	NO			-	NO			-		NO			-	No Predicted Splicing Effect	NO
196416	15	NM_007294.4:c.4096+39T>C	0.120281	Low	VUS	NO	NO	NO		-	-	NO			-	NO			-		NO			-	No Predicted Splicing Effect	NO
196740	12	NM_007294.4:c.5332+58G>A	0.102811	Low	VUS	NO	NO	NO		-	-	NO			-	NO			-		NO			-	No Predicted Splicing Effect	NO
196769	7	NM_007294.4:c.5193+11G>C	0.122005	Low	VUS	NO	NO	NO		-	-	NO			-	NO			-		NO			-	No Predicted Splicing Effect	NO
199210	11	NM_007294.4:c.4096+1G>A	0.271698	Ind	VUS	YES	NO	NO		-	-	NO			-	YES			lost site/s do not match consensus		NO			-	Low impact splicing effect	NO
199387	6	NM_007294.4:c.5074+64C>T	0.159992	Low	VUS	NO	NO	NO		-	-	NO			-	NO			-		NO			-	No Predicted Splicing Effect	NO
201277	11	NM_007294.4:c.302-38C>G	0.169406	Low	VUS	NO	NO	NO		-	-	NO			-	NO			-		NO			-	No Predicted Splicing Effect	NO
201721	8	NM_007294.4:c.5407-67G>A	0.25366	Ind	VUS	NO	NO	NO		-	-	NO			-	NO			-		NO			-	No Predicted Splicing Effect	NO
201953	12	NM_007294.4:c.5332+4A>G	0.195838	Low	VUS	NO	NO	NO		-	-	NO			-	NO			-		NO			-	No Predicted Splicing Effect	NO
202055	8	NM_007294.4:c.442-39G>A	0.0871394	Low	VUS	NO	NO	NO		-	-	NO			-	NO			-		NO			-	No Predicted Splicing Effect	NO
202382	5	NM_007294.4:c.5152+30C>T	0.176098	Low	VUS	NO	NO	NO		-	-	NO			-	NO			-		NO			-	No Predicted Splicing Effect	NO
203147	10	NM_007294.4:c.301+1G>A	0.15783	Low	VUS	YES	NO	NO		-	-	NO			-	YES	5	YES	TKR[CKQL*]		NO			-	Trucating or disruption of start/stop site	YES
203756	11	NM_007294.4:c.4097-62A>G	0.147081	Low	VUS	NO	NO	NO		-	-	NO			-	NO			-		NO			-	No Predicted Splicing Effect	NO
204018	8	NM_007294.4:c.80+64G>C	0.150919	Low	VUS	NO	NO	NO		-	-	NO			-	NO			-		NO			-	No Predicted Splicing Effect	NO
206650	12	NM_007294.4:c.4097-61C>A	0.122907	Low	VUS	NO	NO	NO		-	-	NO			-	NO			-		NO			-	No Predicted Splicing Effect	NO
207802	5	NM_007294.4:c.4357+50C>T	0.153867	Low	VUS	NO	NO	NO		-	-	NO			-	NO			-		NO			-	No Predicted Splicing Effect	NO
209128	5	NM_007294.4:c.671-30G>C	0.136252	Low	VUS	NO	NO	NO		-	-	NO			-	NO			-		NO			-	No Predicted Splicing Effect	NO
209306	7	NM_007294.4:c.5467+27A>G	0.113184	Low	VUS	NO	NO	NO		-	-	NO			-	NO			-		NO			-	No Predicted Splicing Effect	NO
210118	7	NM_007294.4:c.81-26C>G	0.199113	Low	VUS	NO	NO	NO		-	-	NO			-	NO			-		NO			-	No Predicted Splicing Effect	NO
211412	9	NM_007294.4:c.5152+23C>T	0.174725	Low	VUS	NO	NO	NO		-	-	NO			-	NO			-		NO			-	No Predicted Splicing Effect	NO
211705	6	NM_007294.4:c.548-8T>A	0.153031	Low	VUS	NO	NO	NO		-	-	NO			-	NO			-		NO			-	No Predicted Splicing Effect	NO
212302	7	NM_007294.4:c.212+37C>T	0.12614	Low	VUS	NO	NO	NO		-	-	NO			-	NO			-		NO			-	No Predicted Splicing Effect	NO
212448	16	NM_007294.4:c.81-54A>T	0.119834	Low	VUS	NO	NO	NO		-	-	NO			-	NO			-		NO			-	No Predicted Splicing Effect	NO
212736	8	NM_007294.4:c.593+11G>C	0.196921	Low	VUS	NO	NO	NO		-	-	NO			-	NO			-		NO			-	No Predicted Splicing Effect	NO
213588	11	NM_007294.4:c.4484+44T>C	0.0854257	Low	VUS	NO	NO	NO		-	-	NO			-	NO			-		NO			-	No Predicted Splicing Effect	NO
213659	8	NM_007294.4:c.5333-47A>C	0.117811	Low	VUS	NO	NO	NO		-	-	NO			-	NO			-		NO			-	No Predicted Splicing Effect	NO
213710	10	NM_007294.4:c.81-49A>C	0.111076	Low	VUS	NO	NO	NO		-	-	NO			-	NO			-		NO			-	No Predicted Splicing Effect	NO
214191	9	NM_007294.4:c.5407-64G>A	0.20938	Low	VUS	NO	NO	NO		-	-	NO			-	NO			-		NO			-	No Predicted Splicing Effect	NO
214563	7	NM_007294.4:c.5278-64C>G	0.188238	Low	VUS	NO	NO	NO		-	-	NO			-	NO			-		NO			-	No Predicted Splicing Effect	NO
215930	9	NM_007294.4:c.594-59G>C	0.121187	Low	VUS	NO	NO	NO		-	-	NO			-	NO			-		NO			-	No Predicted Splicing Effect	NO
215937	11	NM_007294.4:c.4986+50C>T	0.17675	Low	VUS	NO	NO	NO		-	-	NO			-	NO			-		NO			-	No Predicted Splicing Effect	NO
216564	9	NM_007294.4:c.442-38C>A	0.12191	Low	VUS	NO	NO	NO		-	-	NO			-	NO			-		NO			-	No Predicted Splicing Effect	NO
216644	6	NM_007294.4:c.212+30G>C	0.115874	Low	VUS	NO	NO	NO		-	-	NO			-	NO			-		NO			-	No Predicted Splicing Effect	NO
217027	6	NM_007294.4:c.5406+23G>C	0.0826828	Low	VUS	NO	NO	NO		-	-	NO			-	NO			-		NO			-	No Predicted Splicing Effect	NO
217189	7	NM_007294.4:c.5278-69A>G	0.127151	Low	VUS	NO	NO	NO		-	-	NO			-	NO			-		NO			-	No Predicted Splicing Effect	NO
217523	5	NM_007294.4:c.5332+32C>T	0.0616213	Low	VUS	NO	NO	NO		-	-	NO			-	NO			-		NO			-	No Predicted Splicing Effect	NO
218042	7	NM_007294.4:c.4675+46C>G	0.176802	Low	VUS	NO	NO	NO		-	-	NO			-	NO			-		NO			-	No Predicted Splicing Effect	NO
218192	9	NM_007294.4:c.5153-65C>G	0.159825	Low	VUS	NO	NO	NO		-	-	NO			-	NO			-		NO			-	No Predicted Splicing Effect	NO
218355	6	NM_007294.4:c.5332+28C>T	0.186745	Low	VUS	NO	NO	NO		-	-	NO			-	NO			-		NO			-	No Predicted Splicing Effect	NO
218817	5	NM_007294.4:c.4484+21G>T	0.0593006	Low	VUS	NO	NO	NO		-	-	NO			-	NO			-		NO			-	No Predicted Splicing Effect	NO
220971	5	NM_007294.4:c.4358-46C>T	0.263822	Ind	VUS	NO	NO	NO		-	-	NO			-	NO			-		NO			-	No Predicted Splicing Effect	NO
223229	9	NM_007294.4:c.135-15C>T	0.115555	Low	VUS	NO	NO	NO		-	-	NO			-	NO			-		NO			-	No Predicted Splicing Effect	NO
227403	5	NM_007294.4:c.135-61G>C	0.158278	Low	VUS	NO	NO	NO		-	-	NO			-	NO			-		NO			-	No Predicted Splicing Effect	NO
227533	9	NM_007294.4:c.547+53C>G	0.149326	Low	VUS	NO	NO	NO		-	-	NO			-	NO			-		NO			-	No Predicted Splicing Effect	NO
228775	5	NM_007294.4:c.212+38C>A	0.0802346	Low	VUS	NO	NO	NO		-	-	NO			-	NO			-		NO			-	No Predicted Splicing Effect	NO
229553	12	NM_007294.4:c.212+66A>G	0.0691565	Low	VUS	NO	NO	NO		-	-	NO			-	NO			-		NO			-	No Predicted Splicing Effect	NO
229631	12	NM_007294.4:c.80+38A>C	0.120186	Low	VUS	NO	NO	NO		-	-	NO			-	NO			-		NO			-	No Predicted Splicing Effect	NO
230080	11	NM_007294.4:c.4484+21G>C	0.270883	Ind	VUS	NO	NO	NO		-	-	NO			-	NO			-		NO			-	No Predicted Splicing Effect	NO
230172	5	NM_007294.4:c.442-25G>C	0.0955969	Low	VUS	NO	NO	NO		-	-	NO			-	NO			-		NO			-	No Predicted Splicing Effect	NO
230801	10	NM_007294.4:c.5074+69G>A	0.207519	Low	VUS	NO	NO	NO		-	-	NO			-	NO			-		NO			-	No Predicted Splicing Effect	NO
231232	13	NM_007294.4:c.5468-45G>C	0.0773842	Low	VUS	NO	NO	NO		-	-	NO			-	NO			-		NO			-	No Predicted Splicing Effect	NO
231519	7	NM_007294.4:c.5333-61G>C	0.168326	Low	VUS	NO	NO	NO		-	-	NO			-	NO			-		NO			-	No Predicted Splicing Effect	NO
232151	7	NM_007294.4:c.5332+15G>A	0.210197	Low	VUS	NO	NO	NO		-	-	NO			-	NO			-		NO			-	No Predicted Splicing Effect	NO
232610	8	NM_007294.4:c.4675+37G>C	0.113475	Low	VUS	NO	NO	NO		-	-	NO			-	NO			-		NO			-	No Predicted Splicing Effect	NO
232612	7	NM_007294.4:c.80+69G>A	0.134219	Low	VUS	NO	NO	NO		-	-	NO			-	NO			-		NO			-	No Predicted Splicing Effect	NO
233470	10	NM_007294.4:c.302-48A>T	0.0638234	Low	VUS	NO	NO	NO		-	-	NO			-	NO			-		NO			-	No Predicted Splicing Effect	NO
233664	9	NM_007294.4:c.4676-42C>T	0.0698688	Low	VUS	NO	NO	NO		-	-	NO			-	NO			-		NO			-	No Predicted Splicing Effect	NO
235588	7	NM_007294.4:c.4675+48G>A	0.157277	Low	VUS	NO	NO	NO		-	-	NO			-	NO			-		NO			-	No Predicted Splicing Effect	NO
236728	12	NM_007294.4:c.4358-69A>T	0.0571281	Low	VUS	NO	NO	NO		-	-	NO			-	NO			-		NO			-	No Predicted Splicing Effect	NO
237903	11	NM_007294.4:c.5406+61T>C	0.0947359	Low	VUS	NO	NO	NO		-	-	NO			-	NO			-		NO			-	No Predicted Splicing Effect	NO
237935	5	NM_007294.4:c.5467+36C>T	0.132857	Low	VUS	NO	NO	NO		-	-	NO			-	NO			-		NO			-	No Predicted Splicing Effect	NO
237941	6	NM_007294.4:c.301+10G>C	0.182563	Low	VUS	NO	NO	NO		-	-	NO			-	NO			-		NO			-	No Predicted Splicing Effect	NO
238094	7	NM_007294.4:c.80+38A>G	0.0565474	Low	VUS	NO	NO	NO		-	-	NO			-	NO			-		NO			-	No Predicted Splicing Effect	NO
238869	13	NM_007294.4:c.4484+12C>A	0.136976	Low	VUS	NO	NO	NO		-	-	NO			-	NO			-		NO			-	No Predicted Splicing Effect	NO
239129	9	NM_007294.4:c.301+52C>A	0.160725	Low	VUS	NO	NO	NO		-	-	NO			-	NO			-		NO			-	No Predicted Splicing Effect	NO
241370	11	NM_007294.4:c.4096+26G>T	0.0961089	Low	VUS	NO	NO	NO		-	-	NO			-	NO			-		NO			-	No Predicted Splicing Effect	NO
241664	10	NM_007294.4:c.548-64T>A	0.179226	Low	VUS	NO	NO	NO		-	-	NO			-	NO			-		NO			-	No Predicted Splicing Effect	NO
242649	9	NM_007294.4:c.5407-9G>A	0.737042	High	VUS	YES	YES	NO	YES	LGT[DPGCPPNCGCAARCLDRGQWLPCNWADV*]	-	NO			-	NO			-		NO			-	Trucating or disruption of start/stop site	YES
244790	10	NM_007294.4:c.547+28T>C	0.130632	Low	VUS	NO	NO	NO		-	-	NO			-	NO			-		NO			-	No Predicted Splicing Effect	NO
245164	6	NM_007294.4:c.4987-31C>G	0.104982	Low	VUS	NO	NO	NO		-	-	NO			-	NO			-		NO			-	No Predicted Splicing Effect	NO
246233	10	NM_007294.4:c.594-13C>G	0.237309	Low	VUS	NO	NO	NO		-	-	NO			-	NO			-		NO			-	No Predicted Splicing Effect	NO
246834	9	NM_007294.4:c.4485-28G>C	0.108226	Low	VUS	NO	NO	NO		-	-	NO			-	NO			-		NO			-	No Predicted Splicing Effect	NO
247858	7	NM_007294.4:c.5278-33C>T	0.171205	Low	VUS	NO	NO	NO		-	-	NO			-	NO			-		NO			-	No Predicted Splicing Effect	NO
248905	10	NM_007294.4:c.4097-66A>G	0.198386	Low	VUS	NO	NO	NO		-	-	NO			-	NO			-		NO			-	No Predicted Splicing Effect	NO
252313	8	NM_007294.4:c.81-70G>C	0.145013	Low	VUS	NO	NO	NO		-	-	NO			-	NO			-		NO			-	No Predicted Splicing Effect	NO
255361	8	NM_007294.4:c.4358-50C>G	0.201164	Low	VUS	NO	NO	NO		-	-	NO			-	NO			-		NO			-	No Predicted Splicing Effect	NO
256196	6	NM_007294.4:c.5333-9C>T	0.131158	Low	VUS	NO	NO	NO		-	-	NO			-	NO			-		NO			-	No Predicted Splicing Effect	NO
258056	10	NM_007294.4:c.5467+38T>C	0.117508	Low	VUS	NO	NO	NO		-	-	NO			-	NO			-		NO			-	No Predicted Splicing Effect	NO
258304	5	NM_007294.4:c.301+45G>A	0.125394	Low	VUS	NO	NO	NO		-	-	NO			-	NO			-		NO			-	No Predicted Splicing Effect	NO
258560	12	NM_007294.4:c.81-31A>T	0.0818048	Low	VUS	NO	NO	NO		-	-	NO			-	NO			-		NO			-	No Predicted Splicing Effect	NO
259166	6	NM_007294.4:c.5193+29G>C	0.19473	Low	VUS	NO	NO	NO		-	-	NO			-	NO			-		NO			-	No Predicted Splicing Effect	NO
259940	6	NM_007294.4:c.5278-64C>T	0.153754	Low	VUS	NO	NO	NO		-	-	NO			-	NO			-		NO			-	No Predicted Splicing Effect	NO
261054	6	NM_007294.4:c.5333-46G>A	0.0885628	Low	VUS	NO	NO	NO		-	-	NO			-	NO			-		NO			-	No Predicted Splicing Effect	NO
261311	6	NM_007294.4:c.4987-53G>A	0.0918146	Low	VUS	NO	NO	NO		-	-	NO			-	NO			-		NO			-	No Predicted Splicing Effect	NO
261997	9	NM_007294.4:c.4358-14C>T	0.095582	Low	VUS	NO	NO	NO		-	-	NO			-	NO			-		NO			-	No Predicted Splicing Effect	NO
264550	8	NM_007294.4:c.4676-25A>G	0.0982485	Low	VUS	NO	NO	NO		-	-	NO			-	NO			-		NO			-	No Predicted Splicing Effect	NO
264696	6	NM_007294.4:c.134+53C>T	0.132558	Low	VUS	NO	NO	NO		-	-	NO			-	NO			-		NO			-	No Predicted Splicing Effect	NO
266226	11	NM_007294.4:c.4987-29T>C	0.135415	Low	VUS	NO	NO	NO		-	-	NO			-	NO			-		NO			-	No Predicted Splicing Effect	NO
267970	9	NM_007294.4:c.-19-7G>A	0.142929	Low	VUS	NO	NO	NO		-	-	NO			-	NO			-		NO			-	No Predicted Splicing Effect	NO
270936	5	NM_007294.4:c.5152+29C>T	0.233977	Low	VUS	NO	NO	NO		-	-	NO			-	NO			-		NO			-	No Predicted Splicing Effect	NO
271934	8	NM_007294.4:c.548-29G>T	0.201665	Low	VUS	NO	NO	NO		-	-	NO			-	NO			-		NO			-	No Predicted Splicing Effect	NO
272254	8	NM_007294.4:c.4484+49A>G	0.150164	Low	VUS	NO	NO	NO		-	-	NO			-	NO			-		NO			-	No Predicted Splicing Effect	NO
274678	8	NM_007294.4:c.5075-18G>A	0.108564	Low	VUS	NO	NO	NO		-	-	NO			-	NO			-		NO			-	No Predicted Splicing Effect	NO
275451	5	NM_007294.4:c.4097-26C>T	0.230346	Low	VUS	NO	NO	NO		-	-	NO			-	NO			-		NO			-	No Predicted Splicing Effect	NO
275953	6	NM_007294.4:c.4185+61T>C	0.171474	Low	VUS	NO	NO	NO		-	-	NO			-	NO			-		NO			-	No Predicted Splicing Effect	NO
276982	7	NM_007294.4:c.4358-51A>G	0.270288	Ind	VUS	NO	NO	NO		-	-	NO			-	NO			-		NO			-	No Predicted Splicing Effect	NO
277624	9	NM_007294.4:c.4485-4C>G	0.115673	Low	VUS	NO	NO	NO		-	-	NO			-	NO			-		NO			-	No Predicted Splicing Effect	NO
279758	8	NM_007294.4:c.593+55A>G	0.0586812	Low	VUS	NO	NO	NO		-	-	NO			-	NO			-		NO			-	No Predicted Splicing Effect	NO
280071	8	NM_007294.4:c.5075-6C>G	0.217202	Low	VUS	YES	NO	NO		-	-	NO			-	YES	17	NO	MKT[G]VTQ		NO			-	Skipped exon important	YES
280182	5	NM_007294.4:c.4097-54T>C	0.351918	High	VUS	NO	NO	NO		-	-	NO			-	NO			-		NO			-	No Predicted Splicing Effect	NO
280306	5	NM_007294.4:c.212+38C>T	0.122237	Low	VUS	NO	NO	NO		-	-	NO			-	NO			-		NO			-	No Predicted Splicing Effect	NO
280912	9	NM_007294.4:c.5075-64T>C	0.0975066	Low	VUS	NO	NO	NO		-	-	NO			-	NO			-		NO			-	No Predicted Splicing Effect	NO
280994	8	NM_007294.4:c.5074+55G>A	0.0848504	Low	VUS	NO	NO	NO		-	-	NO			-	NO			-		NO			-	No Predicted Splicing Effect	NO
281077	7	NM_007294.4:c.5406+25G>C	0.123963	Low	VUS	NO	NO	NO		-	-	NO			-	NO			-		NO			-	No Predicted Splicing Effect	NO
281470	7	NM_007294.4:c.4484+41C>G	0.193763	Low	VUS	NO	NO	NO		-	-	NO			-	NO			-		NO			-	No Predicted Splicing Effect	NO
281746	8	NM_007294.4:c.5074+52T>C	0.092519	Low	VUS	NO	NO	NO		-	-	NO			-	NO			-		NO			-	No Predicted Splicing Effect	NO
281903	6	NM_007294.4:c.593+23C>G	0.151777	Low	VUS	NO	NO	NO		-	-	NO			-	NO			-		NO			-	No Predicted Splicing Effect	NO
282076	9	NM_007294.4:c.135-3T>C	0.19575	Low	VUS	NO	NO	NO		-	-	NO			-	NO			-		NO			-	No Predicted Splicing Effect	NO
284515	9	NM_007294.4:c.5193+47T>C	0.239195	Low	VUS	NO	NO	NO		-	-	NO			-	NO			-		NO			-	No Predicted Splicing Effect	NO
286140	5	NM_007294.4:c.5075-36C>G	0.207825	Low	VUS	NO	NO	NO		-	-	NO			-	NO			-		NO			-	No Predicted Splicing Effect	NO
286659	8	NM_007294.4:c.4676-45C>T	0.133813	Low	VUS	NO	NO	NO		-	-	NO			-	NO			-		NO			-	No Predicted Splicing Effect	NO
288299	8	NM_007294.4:c.81-70G>A	0.144406	Low	VUS	NO	NO	NO		-	-	NO			-	NO			-		NO			-	No Predicted Splicing Effect	NO
289702	9	NM_007294.4:c.80+67T>C	0.13356	Low	VUS	NO	NO	NO		-	-	NO			-	NO			-		NO			-	No Predicted Splicing Effect	NO
290102	8	NM_007294.4:c.134+27C>T	0.216973	Low	VUS	NO	NO	NO		-	-	NO			-	NO			-		NO			-	No Predicted Splicing Effect	NO
290264	10	NM_007294.4:c.4186-49A>G	0.145682	Low	VUS	NO	NO	NO		-	-	NO			-	NO			-		NO			-	No Predicted Splicing Effect	NO
290769	9	NM_007294.4:c.-19-4A>T	0.100582	Low	VUS	NO	NO	NO		-	-	NO			-	NO			-		NO			-	No Predicted Splicing Effect	NO
291746	6	NM_007294.4:c.5467+44A>G	0.10922	Low	VUS	NO	NO	NO		-	-	NO			-	NO			-		NO			-	No Predicted Splicing Effect	NO
292464	8	NM_007294.4:c.-19-28A>G	0.0942696	Low	VUS	NO	NO	NO		-	-	NO			-	NO			-		NO			-	No Predicted Splicing Effect	NO
292552	8	NM_007294.4:c.5406+58G>C	0.166399	Low	VUS	NO	NO	NO		-	-	NO			-	NO			-		NO			-	No Predicted Splicing Effect	NO
293947	7	NM_007294.4:c.5074+53G>A	0.137562	Low	VUS	NO	NO	NO		-	-	NO			-	NO			-		NO			-	No Predicted Splicing Effect	NO
296790	6	NM_007294.4:c.5194-40C>G	0.120325	Low	VUS	NO	NO	NO		-	-	NO			-	NO			-		NO			-	No Predicted Splicing Effect	NO
298617	5	NM_007294.4:c.670+50G>C	0.205025	Low	VUS	NO	NO	NO		-	-	NO			-	NO			-		NO			-	No Predicted Splicing Effect	NO
299371	6	NM_007294.4:c.4097-36G>A	0.0747872	Low	VUS	NO	NO	NO		-	-	NO			-	NO			-		NO			-	No Predicted Splicing Effect	NO
299542	8	NM_007294.4:c.5193+45C>T	0.137882	Low	VUS	NO	NO	NO		-	-	NO			-	NO			-		NO			-	No Predicted Splicing Effect	NO
299836	6	NM_007294.4:c.5277+23G>A	0.139707	Low	VUS	NO	NO	NO		-	-	NO			-	NO			-		NO			-	No Predicted Splicing Effect	NO
300122	8	NM_007294.4:c.-19-18T>G	0.0766159	Low	VUS	NO	NO	NO		-	-	NO			-	NO			-		NO			-	No Predicted Splicing Effect	NO
300980	6	NM_007294.4:c.4096+20G>T	0.0592996	Low	VUS	NO	NO	NO		-	-	NO			-	NO			-		NO			-	No Predicted Splicing Effect	NO
302104	5	NM_007294.4:c.548-15G>A	0.230392	Low	VUS	YES	YES	NO	YES	ELG[KFFRI*]	-	NO			-	YES	8	YES	IEL[VWEIKNCYKSPLKEPGMKSVWILQKRLLVNFLRRM*]		NO			-	Trucating or disruption of start/stop site	YES
302369	7	NM_007294.4:c.671-44A>T	0.148009	Low	VUS	NO	NO	NO		-	-	NO			-	NO			-		NO			-	No Predicted Splicing Effect	NO
305273	5	NM_007294.4:c.593+44A>G	0.215088	Low	VUS	NO	NO	NO		-	-	NO			-	NO			-		NO			-	No Predicted Splicing Effect	NO
305703	8	NM_007294.4:c.4097-18C>T	0.242883	Low	VUS	NO	NO	NO		-	-	NO			-	NO			-		NO			-	No Predicted Splicing Effect	NO
305851	7	NM_007294.4:c.671-42A>G	0.139507	Low	VUS	NO	NO	NO		-	-	NO			-	NO			-		NO			-	No Predicted Splicing Effect	NO
307782	7	NM_007294.4:c.548-24A>T	0.0860355	Low	VUS	NO	NO	NO		-	-	NO			-	NO			-		NO			-	No Predicted Splicing Effect	NO
308332	8	NM_007294.4:c.4357+14G>T	0.151323	Low	VUS	NO	NO	NO		-	-	NO			-	NO			-		NO			-	No Predicted Splicing Effect	NO
308456	5	NM_007294.4:c.4096+27C>T	0.242796	Low	VUS	NO	NO	NO		-	-	NO			-	NO			-		NO			-	No Predicted Splicing Effect	NO
309445	5	NM_007294.4:c.4987-28G>A	0.242922	Low	VUS	NO	NO	NO		-	-	NO			-	NO			-		NO			-	No Predicted Splicing Effect	NO
310410	7	NM_007294.4:c.5278-40C>G	0.102157	Low	VUS	NO	NO	NO		-	-	NO			-	NO			-		NO			-	No Predicted Splicing Effect	NO
312713	11	NM_007294.4:c.670+1G>T	0.155522	Low	VUS	YES	NO	YES	YES	-	AKK[LLVNFLRRM*]	NO			-	YES	9	YES	YCS[CL*]		NO			-	Trucating or disruption of start/stop site	YES
316085	7	NM_007294.4:c.301+63C>T	0.176026	Low	VUS	NO	NO	NO		-	-	NO			-	NO			-		NO			-	No Predicted Splicing Effect	NO
316750	8	NM_007294.4:c.593+65G>C	0.234539	Low	VUS	NO	NO	NO		-	-	NO			-	NO			-		NO			-	No Predicted Splicing Effect	NO
317403	6	NM_007294.4:c.212+30G>A	0.13481	Low	VUS	NO	NO	NO		-	-	NO			-	NO			-		NO			-	No Predicted Splicing Effect	NO
317485	6	NM_007294.4:c.441+27C>G	0.0821852	Low	VUS	NO	NO	NO		-	-	NO			-	NO			-		NO			-	No Predicted Splicing Effect	NO
319468	7	NM_007294.4:c.4986+35A>G	0.107976	Low	VUS	NO	NO	NO		-	-	NO			-	NO			-		NO			-	No Predicted Splicing Effect	NO
319517	5	NM_007294.4:c.213-44G>C	0.123771	Low	VUS	NO	NO	NO		-	-	NO			-	NO			-		NO			-	No Predicted Splicing Effect	NO
319621	7	NM_007294.4:c.442-49C>T	0.105989	Low	VUS	NO	NO	NO		-	-	NO			-	NO			-		NO			-	No Predicted Splicing Effect	NO
320000	8	NM_007294.4:c.-19-43C>A	0.0903138	Low	VUS	NO	NO	NO		-	-	NO			-	NO			-		NO			-	No Predicted Splicing Effect	NO
322662	5	NM_007294.4:c.5333-7A>G	0.0657569	Low	VUS	NO	NO	NO		-	-	NO			-	NO			-		NO			-	No Predicted Splicing Effect	NO
322995	8	NM_007294.4:c.5075-35A>C	0.0635206	Low	VUS	NO	NO	NO		-	-	NO			-	NO			-		NO			-	No Predicted Splicing Effect	NO
323020	6	NM_007294.4:c.441+27C>T	0.138524	Low	VUS	NO	NO	NO		-	-	NO			-	NO			-		NO			-	No Predicted Splicing Effect	NO
324224	6	NM_007294.4:c.135-23C>G	0.177621	Low	VUS	NO	NO	NO		-	-	NO			-	NO			-		NO			-	No Predicted Splicing Effect	NO
324473	7	NM_007294.4:c.301+59T>C	0.104136	Low	VUS	NO	NO	NO		-	-	NO			-	NO			-		NO			-	No Predicted Splicing Effect	NO
324707	5	NM_007294.4:c.5406+69G>A	0.133893	Low	VUS	NO	NO	NO		-	-	NO			-	NO			-		NO			-	No Predicted Splicing Effect	NO
327189	7	NM_007294.4:c.4987-8A>T	0.0626935	Low	VUS	NO	NO	NO		-	-	NO			-	NO			-		NO			-	No Predicted Splicing Effect	NO
328449	6	NM_007294.4:c.4675+37G>A	0.133995	Low	VUS	NO	NO	NO		-	-	NO			-	NO			-		NO			-	No Predicted Splicing Effect	NO
330307	6	NM_007294.4:c.4097-25T>C	0.0790853	Low	VUS	NO	NO	NO		-	-	NO			-	NO			-		NO			-	No Predicted Splicing Effect	NO
330450	6	NM_007294.4:c.5332+23G>C	0.143007	Low	VUS	NO	NO	NO		-	-	NO			-	NO			-		NO			-	No Predicted Splicing Effect	NO
334537	5	NM_007294.4:c.5468-23C>T	0.224297	Low	VUS	NO	NO	NO		-	-	NO			-	NO			-		NO			-	No Predicted Splicing Effect	NO
335539	5	NM_007294.4:c.5406+23G>A	0.122013	Low	VUS	NO	NO	NO		-	-	NO			-	NO			-		NO			-	No Predicted Splicing Effect	NO
337909	7	NM_007294.4:c.5194-26G>C	0.261907	Ind	VUS	NO	NO	NO		-	-	NO			-	NO			-		NO			-	No Predicted Splicing Effect	NO
338284	6	NM_007294.4:c.135-23C>A	0.0792485	Low	VUS	NO	NO	NO		-	-	NO			-	NO			-		NO			-	No Predicted Splicing Effect	NO
339691	5	NM_007294.4:c.4987-55C>T	0.161212	Low	VUS	NO	NO	NO		-	-	NO			-	NO			-		NO			-	No Predicted Splicing Effect	NO
340994	5	NM_007294.4:c.-19-30A>G	0.102666	Low	VUS	NO	NO	NO		-	-	NO			-	NO			-		NO			-	No Predicted Splicing Effect	NO
341006	6	NM_007294.4:c.4096+35T>C	0.0845025	Low	VUS	NO	NO	NO		-	-	NO			-	NO			-		NO			-	No Predicted Splicing Effect	NO
341083	6	NM_007294.4:c.302-46A>G	0.236924	Low	VUS	NO	NO	NO		-	-	NO			-	NO			-		NO			-	No Predicted Splicing Effect	NO
341240	6	NM_007294.4:c.135-54C>G	0.170265	Low	VUS	NO	NO	NO		-	-	NO			-	NO			-		NO			-	No Predicted Splicing Effect	NO
342883	7	NM_007294.4:c.5075-47G>A	0.144489	Low	VUS	NO	NO	NO		-	-	NO			-	NO			-		NO			-	No Predicted Splicing Effect	NO
343849	5	NM_007294.4:c.81-42G>A	0.121606	Low	VUS	NO	NO	NO		-	-	NO			-	NO			-		NO			-	No Predicted Splicing Effect	NO
343913	7	NM_007294.4:c.-19-41T>C	0.176541	Low	VUS	NO	NO	NO		-	-	NO			-	NO			-		NO			-	No Predicted Splicing Effect	NO
345008	7	NM_007294.4:c.4358-26G>C	0.20254	Low	VUS	NO	NO	NO		-	-	NO			-	NO			-		NO			-	No Predicted Splicing Effect	NO
346098	5	NM_007294.4:c.5153-6C>G	0.221705	Low	VUS	NO	NO	NO		-	-	NO			-	NO			-		NO			-	No Predicted Splicing Effect	NO
350242	10	NM_007294.4:c.4357+7A>G	0.167036	Low	VUS	NO	NO	NO		-	-	NO			-	NO			-		NO			-	No Predicted Splicing Effect	NO
350963	9	NM_007294.4:c.-19-9G>T	0.0836255	Low	VUS	NO	NO	NO		-	-	NO			-	NO			-		NO			-	No Predicted Splicing Effect	NO
351341	6	NM_007294.4:c.4357+42C>G	0.107002	Low	VUS	NO	NO	NO		-	-	NO			-	NO			-		NO			-	No Predicted Splicing Effect	NO
352906	6	NM_007294.4:c.213-30G>C	0.11564	Low	VUS	NO	NO	NO		-	-	NO			-	NO			-		NO			-	No Predicted Splicing Effect	NO
357945	6	NM_007294.4:c.5194-26G>A	0.137176	Low	VUS	NO	NO	NO		-	-	NO			-	NO			-		NO			-	No Predicted Splicing Effect	NO
358929	7	NM_007294.4:c.5194-67G>T	0.0762877	Low	VUS	NO	NO	NO		-	-	NO			-	NO			-		NO			-	No Predicted Splicing Effect	NO
359462	7	NM_007294.4:c.4987-68A>T	0.11506	Low	VUS	NO	NO	NO		-	-	NO			-	NO			-		NO			-	No Predicted Splicing Effect	NO
359538	7	NM_007294.4:c.80+48C>G	0.17067	Low	VUS	NO	NO	NO		-	-	NO			-	NO			-		NO			-	No Predicted Splicing Effect	NO
359844	5	NM_007294.4:c.594-1G>A	0.0836939	Low	VUS	YES	NO	NO		-	-	NO			-	YES	9	YES	YCS[CL*]		NO			-	Trucating or disruption of start/stop site	YES
360618	5	NM_007294.4:c.594-29C>T	0.279963	Ind	VUS	NO	NO	NO		-	-	NO			-	NO			-		NO			-	No Predicted Splicing Effect	NO
363773	10	NM_007294.4:c.547+52T>C	0.133446	Low	VUS	NO	NO	NO		-	-	NO			-	NO			-		NO			-	No Predicted Splicing Effect	NO
363940	8	NM_007294.4:c.80+7C>T	0.214812	Low	VUS	NO	NO	NO		-	-	NO			-	NO			-		NO			-	No Predicted Splicing Effect	NO
364544	6	NM_007294.4:c.5277+48G>A	0.130316	Low	VUS	NO	NO	NO		-	-	NO			-	NO			-		NO			-	No Predicted Splicing Effect	NO
365107	9	NM_007294.4:c.4675+20A>G	0.0985588	Low	VUS	NO	NO	NO		-	-	NO			-	NO			-		NO			-	No Predicted Splicing Effect	NO
366132	6	NM_007294.4:c.671-10A>G	0.12754	Low	VUS	NO	NO	NO		-	-	NO			-	NO			-		NO			-	No Predicted Splicing Effect	NO
367538	8	NM_007294.4:c.5075-32T>C	0.0820281	Low	VUS	NO	NO	NO		-	-	NO			-	NO			-		NO			-	No Predicted Splicing Effect	NO
370565	7	NM_007294.4:c.4987-22G>A	0.17197	Low	VUS	NO	NO	NO		-	-	NO			-	NO			-		NO			-	No Predicted Splicing Effect	NO
375233	6	NM_007294.4:c.4185+54A>G	0.118664	Low	VUS	NO	NO	NO		-	-	NO			-	NO			-		NO			-	No Predicted Splicing Effect	NO
375293	6	NM_007294.4:c.5277+70G>A	0.111059	Low	VUS	NO	NO	NO		-	-	NO			-	NO			-		NO			-	No Predicted Splicing Effect	NO
378372	5	NM_007294.4:c.5332+20C>T	0.228683	Low	VUS	NO	NO	NO		-	-	NO			-	NO			-		NO			-	No Predicted Splicing Effect	NO
379040	6	NM_007294.4:c.441+24C>T	0.134682	Low	VUS	NO	NO	NO		-	-	NO			-	NO			-		NO			-	No Predicted Splicing Effect	NO
379351	7	NM_007294.4:c.135-5T>C	0.0985244	Low	VUS	NO	NO	NO		-	-	NO			-	NO			-		NO			-	No Predicted Splicing Effect	NO
379593	5	NM_007294.4:c.5193+26C>T	0.0653356	Low	VUS	NO	NO	NO		-	-	NO			-	NO			-		NO			-	No Predicted Splicing Effect	NO
382739	10	NM_007294.4:c.4675+43A>C	0.130545	Low	VUS	NO	NO	NO		-	-	NO			-	NO			-		NO			-	No Predicted Splicing Effect	NO
383638	6	NM_007294.4:c.5153-3T>C	0.124723	Low	VUS	NO	NO	NO		-	-	NO			-	NO			-		NO			-	No Predicted Splicing Effect	NO
384130	7	NM_007294.4:c.5152+7A>G	0.177905	Low	VUS	YES	NO	NO		-	-	NO			-	YES	17	NO	MKT[G]VTQ		NO			-	Skipped exon important	YES
384572	5	NM_007294.4:c.-19-14C>G	0.1659	Low	VUS	NO	NO	NO		-	-	NO			-	NO			-		NO			-	No Predicted Splicing Effect	NO
386728	7	NM_007294.4:c.4484+36G>C	0.120458	Low	VUS	NO	NO	NO		-	-	NO			-	NO			-		NO			-	No Predicted Splicing Effect	NO
386994	7	NM_007294.4:c.5194-26G>T	0.085537	Low	VUS	NO	NO	NO		-	-	NO			-	NO			-		NO			-	No Predicted Splicing Effect	NO
389938	7	NM_007294.4:c.4986+18T>A	0.078978	Low	VUS	NO	NO	NO		-	-	NO			-	NO			-		NO			-	No Predicted Splicing Effect	NO
390063	6	NM_007294.4:c.594-52C>T	0.137434	Low	VUS	NO	NO	NO		-	-	NO			-	NO			-		NO			-	No Predicted Splicing Effect	NO
390562	7	NM_007294.4:c.5468-34G>A	0.127151	Low	VUS	NO	NO	NO		-	-	NO			-	NO			-		NO			-	No Predicted Splicing Effect	NO
391165	6	NM_007294.4:c.5468-28A>T	0.104298	Low	VUS	NO	NO	NO		-	-	NO			-	NO			-		NO			-	No Predicted Splicing Effect	NO
391237	7	NM_007294.4:c.5277+44C>G	0.138513	Low	VUS	NO	NO	NO		-	-	NO			-	NO			-		NO			-	No Predicted Splicing Effect	NO
391618	8	NM_007294.4:c.80+40G>A	0.144638	Low	VUS	NO	NO	NO		-	-	NO			-	NO			-		NO			-	No Predicted Splicing Effect	NO
391637	5	NM_007294.4:c.4676-45C>G	0.180604	Low	VUS	NO	NO	NO		-	-	NO			-	NO			-		NO			-	No Predicted Splicing Effect	NO
391641	6	NM_007294.4:c.-19-39T>A	0.121148	Low	VUS	NO	NO	NO		-	-	NO			-	NO			-		NO			-	No Predicted Splicing Effect	NO
393696	5	NM_007294.4:c.5074+34C>G	0.154761	Low	VUS	NO	NO	NO		-	-	NO			-	NO			-		NO			-	No Predicted Splicing Effect	NO
395552	7	NM_007294.4:c.5278-52G>C	0.179497	Low	VUS	NO	NO	NO		-	-	NO			-	NO			-		NO			-	No Predicted Splicing Effect	NO
397436	9	NM_007294.4:c.4675+27C>A	0.116245	Low	VUS	NO	NO	NO		-	-	NO			-	NO			-		NO			-	No Predicted Splicing Effect	NO
399973	7	NM_007294.4:c.4358-31A>G	0.756557	High	VUS	YES	NO	NO		-	-	NO			-	YES			lost site/s do not match consensus		NO			-	Low impact splicing effect	NO
400738	7	NM_007294.4:c.547+33A>G	0.179485	Low	VUS	NO	NO	NO		-	-	NO			-	NO			-		NO			-	No Predicted Splicing Effect	NO
401070	6	NM_007294.4:c.548-48A>T	0.0706517	Low	VUS	NO	NO	NO		-	-	NO			-	NO			-		NO			-	No Predicted Splicing Effect	NO
401724	5	NM_007294.4:c.5277+23G>C	0.166372	Low	VUS	NO	NO	NO		-	-	NO			-	NO			-		NO			-	No Predicted Splicing Effect	NO
403443	6	NM_007294.4:c.-19-29T>C	0.299063	Ind	VUS	NO	NO	NO		-	-	NO			-	NO			-		NO			-	No Predicted Splicing Effect	NO
403652	7	NM_007294.4:c.5074+40C>T	0.120119	Low	VUS	NO	NO	NO		-	-	NO			-	NO			-		NO			-	No Predicted Splicing Effect	NO
406004	6	NM_007294.4:c.4987-23T>C	0.321738	High	VUS	NO	NO	NO		-	-	NO			-	NO			-		NO			-	No Predicted Splicing Effect	NO
406553	9	NM_007294.4:c.-19-49A>T	0.0672809	Low	VUS	NO	NO	NO		-	-	NO			-	NO			-		NO			-	No Predicted Splicing Effect	NO
409354	7	NM_007294.4:c.5153-67C>T	0.162824	Low	VUS	NO	NO	NO		-	-	NO			-	NO			-		NO			-	No Predicted Splicing Effect	NO
411054	7	NM_007294.4:c.5152+45A>G	0.143085	Low	VUS	NO	NO	NO		-	-	NO			-	NO			-		NO			-	No Predicted Splicing Effect	NO
412070	7	NM_007294.4:c.593+47T>C	0.106433	Low	VUS	NO	NO	NO		-	-	NO			-	NO			-		NO			-	No Predicted Splicing Effect	NO
415925	9	NM_007294.4:c.4357+57A>T	0.069492	Low	VUS	NO	NO	NO		-	-	NO			-	NO			-		NO			-	No Predicted Splicing Effect	NO
417310	6	NM_007294.4:c.4096+43G>C	0.351416	High	VUS	NO	NO	NO		-	-	NO			-	NO			-		NO			-	No Predicted Splicing Effect	NO
422269	5	NM_007294.4:c.5277+6G>T	0.172148	Low	VUS	NO	NO	NO		-	-	NO			-	NO			-		NO			-	No Predicted Splicing Effect	NO
422626	5	NM_007294.4:c.4987-28G>C	0.155058	Low	VUS	NO	NO	NO		-	-	NO			-	NO			-		NO			-	No Predicted Splicing Effect	NO
423430	6	NM_007294.4:c.5406+9T>C	0.0424695	Low	VUS	NO	NO	NO		-	-	NO			-	NO			-		NO			-	No Predicted Splicing Effect	NO
424579	6	NM_007294.4:c.302-31C>T	0.0968335	Low	VUS	NO	NO	NO		-	-	NO			-	NO			-		NO			-	No Predicted Splicing Effect	NO
425705	5	NM_007294.4:c.5468-39G>T	0.113046	Low	VUS	NO	NO	NO		-	-	NO			-	NO			-		NO			-	No Predicted Splicing Effect	NO
426430	5	NM_007294.4:c.5406+16C>T	0.199033	Low	VUS	NO	NO	NO		-	-	NO			-	NO			-		NO			-	No Predicted Splicing Effect	NO
427261	5	NM_007294.4:c.4484+12C>T	0.217828	Low	VUS	NO	NO	NO		-	-	NO			-	NO			-		NO			-	No Predicted Splicing Effect	NO
427486	6	NM_007294.4:c.135-11A>G	0.15018	Low	VUS	NO	NO	NO		-	-	NO			-	NO			-		NO			-	No Predicted Splicing Effect	NO
427627	5	NM_007294.4:c.442-50G>A	0.170266	Low	VUS	NO	NO	NO		-	-	NO			-	NO			-		NO			-	No Predicted Splicing Effect	NO
429311	7	NM_007294.4:c.5467+52G>A	0.151454	Low	VUS	NO	NO	NO		-	-	NO			-	NO			-		NO			-	No Predicted Splicing Effect	NO
429751	7	NM_007294.4:c.5152+22C>A	0.124168	Low	VUS	NO	NO	NO		-	-	NO			-	NO			-		NO			-	No Predicted Splicing Effect	NO
431257	5	NM_007294.4:c.5074+18A>T	0.0879581	Low	VUS	NO	NO	NO		-	-	NO			-	NO			-		NO			-	No Predicted Splicing Effect	NO
435254	7	NM_007294.4:c.5152+42C>T	0.127387	Low	VUS	NO	NO	NO		-	-	NO			-	NO			-		NO			-	No Predicted Splicing Effect	NO
439155	8	NM_007294.4:c.-19-12A>T	0.0825485	Low	VUS	NO	NO	NO		-	-	NO			-	NO			-		NO			-	No Predicted Splicing Effect	NO
440781	5	NM_007294.4:c.4484+34C>G	0.158015	Low	VUS	NO	NO	NO		-	-	NO			-	NO			-		NO			-	No Predicted Splicing Effect	NO
440888	6	NM_007294.4:c.441+9A>G	0.0732974	Low	VUS	NO	NO	NO		-	-	NO			-	NO			-		NO			-	No Predicted Splicing Effect	NO
444786	7	NM_007294.4:c.548-15G>T	0.319408	High	VUS	NO	NO	NO		-	-	NO			-	NO			-		NO			-	No Predicted Splicing Effect	NO
446391	6	NM_007294.4:c.213-52A>T	0.158111	Low	VUS	NO	NO	NO		-	-	NO			-	NO			-		NO			-	No Predicted Splicing Effect	NO
448182	5	NM_007294.4:c.80+7C>G	0.196474	Low	VUS	NO	NO	NO		-	-	NO			-	NO			-		NO			-	No Predicted Splicing Effect	NO
450363	6	NM_007294.4:c.5278-20C>G	0.0757882	Low	VUS	NO	NO	NO		-	-	NO			-	NO			-		NO			-	No Predicted Splicing Effect	NO
458109	7	NM_007294.4:c.134+31A>G	0.0943199	Low	VUS	NO	NO	NO		-	-	NO			-	NO			-		NO			-	No Predicted Splicing Effect	NO
459622	6	NM_007294.4:c.135-40A>T	0.140106	Low	VUS	NO	NO	NO		-	-	NO			-	NO			-		NO			-	No Predicted Splicing Effect	NO
462583	5	NM_007294.4:c.-19-44C>A	0.087842	Low	VUS	NO	NO	NO		-	-	NO			-	NO			-		NO			-	No Predicted Splicing Effect	NO
464049	7	NM_007294.4:c.212+42G>A	0.0885989	Low	VUS	NO	NO	NO		-	-	NO			-	NO			-		NO			-	No Predicted Splicing Effect	NO
467152	5	NM_007294.4:c.81-36C>A	0.10848	Low	VUS	NO	NO	NO		-	-	NO			-	NO			-		NO			-	No Predicted Splicing Effect	NO
468914	8	NM_007294.4:c.5193+43G>A	0.12923	Low	VUS	NO	NO	NO		-	-	NO			-	NO			-		NO			-	No Predicted Splicing Effect	NO
469412	6	NM_007294.4:c.670+8C>T	0.0742771	Low	VUS	YES	YES	NO	NO	AKK[GN]AAC	-	NO			-	NO			-		NO			-	Low impact splicing effect	NO
471827	7	NM_007294.4:c.-19-26A>T	0.117816	Low	VUS	NO	NO	NO		-	-	NO			-	NO			-		NO			-	No Predicted Splicing Effect	NO
472282	6	NM_007294.4:c.5278-51A>G	0.139984	Low	VUS	NO	NO	NO		-	-	NO			-	NO			-		NO			-	No Predicted Splicing Effect	NO
472860	5	NM_007294.4:c.4096+59T>G	0.0503681	Low	VUS	NO	NO	NO		-	-	NO			-	NO			-		NO			-	No Predicted Splicing Effect	NO
475776	6	NM_007294.4:c.5333-39G>T	0.0958829	Low	VUS	NO	NO	NO		-	-	NO			-	NO			-		NO			-	No Predicted Splicing Effect	NO
478461	8	NM_007294.4:c.593+61G>T	0.144452	Low	VUS	NO	NO	NO		-	-	NO			-	NO			-		NO			-	No Predicted Splicing Effect	NO
478933	5	NM_007294.4:c.5467+63C>T	0.18303	Low	VUS	NO	NO	NO		-	-	NO			-	NO			-		NO			-	No Predicted Splicing Effect	NO
482502	5	NM_007294.4:c.5075-47G>C	0.110102	Low	VUS	NO	NO	NO		-	-	NO			-	NO			-		NO			-	No Predicted Splicing Effect	NO
483309	5	NM_007294.4:c.5332+38C>A	0.157158	Low	VUS	NO	NO	NO		-	-	NO			-	NO			-		NO			-	No Predicted Splicing Effect	NO
484718	5	NM_007294.4:c.4186-13A>T	0.119031	Low	VUS	NO	NO	NO		-	-	NO			-	NO			-		NO			-	No Predicted Splicing Effect	NO
485977	5	NM_007294.4:c.5152+58C>T	0.166529	Low	VUS	NO	NO	NO		-	-	NO			-	NO			-		NO			-	No Predicted Splicing Effect	NO
488596	5	NM_007294.4:c.5332+29C>T	0.0961854	Low	VUS	NO	NO	NO		-	-	NO			-	NO			-		NO			-	No Predicted Splicing Effect	NO
490710	6	NM_007294.4:c.81-42G>C	0.238832	Low	VUS	NO	NO	NO		-	-	NO			-	NO			-		NO			-	No Predicted Splicing Effect	NO
491247	5	NM_007294.4:c.5332+7G>T	0.239838	Low	VUS	NO	NO	NO		-	-	NO			-	NO			-		NO			-	No Predicted Splicing Effect	NO
500790	5	NM_007294.4:c.302-47C>T	0.0967586	Low	VUS	NO	NO	NO		-	-	NO			-	NO			-		NO			-	No Predicted Splicing Effect	NO
505238	5	NM_007294.4:c.4987-69G>A	0.0740945	Low	VUS	NO	NO	NO		-	-	NO			-	NO			-		NO			-	No Predicted Splicing Effect	NO
509416	6	NM_007294.4:c.302-21G>A	0.193811	Low	VUS	NO	NO	NO		-	-	NO			-	NO			-		NO			-	No Predicted Splicing Effect	NO
512776	6	NM_007294.4:c.134+60C>T	0.22144	Low	VUS	NO	NO	NO		-	-	NO			-	NO			-		NO			-	No Predicted Splicing Effect	NO
517841	7	NM_007294.4:c.5193+18C>A	0.0661266	Low	VUS	NO	NO	NO		-	-	NO			-	NO			-		NO			-	No Predicted Splicing Effect	NO
519871	6	NM_007294.4:c.5074+27C>A	0.200764	Low	VUS	NO	NO	NO		-	-	NO			-	NO			-		NO			-	No Predicted Splicing Effect	NO
521231	7	NM_007294.4:c.-19-44C>G	0.170725	Low	VUS	NO	NO	NO		-	-	NO			-	NO			-		NO			-	No Predicted Splicing Effect	NO
527612	6	NM_007294.4:c.4485-36G>A	0.0936656	Low	VUS	NO	NO	NO		-	-	NO			-	NO			-		NO			-	No Predicted Splicing Effect	NO
538878	5	NM_007294.4:c.442-58G>A	0.149207	Low	VUS	NO	NO	NO		-	-	NO			-	NO			-		NO			-	No Predicted Splicing Effect	NO
554269	6	NM_007294.4:c.5193+62A>G	0.187408	Low	VUS	NO	NO	NO		-	-	NO			-	NO			-		NO			-	No Predicted Splicing Effect	NO
554976	5	NM_007294.4:c.5468-18T>A	0.464608	High	VUS	YES	NO	NO		-	-	NO			-	NO			-		YES			GFH[GKVPACTCAIWGPFAWVWFITHYLVLE*]	Trucating or disruption of start/stop site	YES
556380	5	NM_007294.4:c.5467+5G>T	0.291324	Ind	VUS	NO	NO	NO		-	-	NO			-	NO			-		NO			-	No Predicted Splicing Effect	NO
556468	5	NM_007294.4:c.80+21A>G	0.231238	Low	VUS	NO	NO	NO		-	-	NO			-	NO			-		NO			-	No Predicted Splicing Effect	NO
558258	5	NM_007294.4:c.80+30G>A	0.103104	Low	VUS	NO	NO	NO		-	-	NO			-	NO			-		NO			-	No Predicted Splicing Effect	NO
558626	5	NM_007294.4:c.80+46C>G	0.121884	Low	VUS	NO	NO	NO		-	-	NO			-	NO			-		NO			-	No Predicted Splicing Effect	NO
560191	7	NM_007294.4:c.5278-53A>T	0.0673959	Low	VUS	NO	NO	NO		-	-	NO			-	NO			-		NO			-	No Predicted Splicing Effect	NO
561538	6	NM_007294.4:c.5152+65C>G	0.0961593	Low	VUS	NO	NO	NO		-	-	NO			-	NO			-		NO			-	No Predicted Splicing Effect	NO
563083	5	NM_007294.4:c.4358-16C>G	0.176888	Low	VUS	NO	NO	NO		-	-	NO			-	NO			-		NO			-	No Predicted Splicing Effect	NO
568772	6	NM_007294.4:c.-19-51T>C	0.143263	Low	VUS	NO	NO	NO		-	-	NO			-	NO			-		NO			-	No Predicted Splicing Effect	NO
571691	5	NM_007294.4:c.4485-33G>T	0.193545	Low	VUS	NO	NO	NO		-	-	NO			-	NO			-		NO			-	No Predicted Splicing Effect	NO
572427	5	NM_007294.4:c.212+63T>A	0.0310309	Low	VUS	NO	NO	NO		-	-	NO			-	NO			-		NO			-	No Predicted Splicing Effect	NO
583234	5	NM_007294.4:c.4358-30A>G	0.112169	Low	VUS	NO	NO	NO		-	-	NO			-	NO			-		NO			-	No Predicted Splicing Effect	NO
586241	5	NM_007294.4:c.5194-44T>G	0.140308	Low	VUS	NO	NO	NO		-	-	NO			-	NO			-		NO			-	No Predicted Splicing Effect	NO
592866	5	NM_007294.4:c.4185+53C>G	0.193807	Low	VUS	NO	NO	NO		-	-	NO			-	NO			-		NO			-	No Predicted Splicing Effect	NO
603122	5	NM_007294.4:c.4485-10A>T	0.111874	Low	VUS	NO	NO	NO		-	-	NO			-	NO			-		NO			-	No Predicted Splicing Effect	NO
619707	5	NM_007294.4:c.547+64G>T	0.0479664	Low	VUS	NO	NO	NO		-	-	NO			-	NO			-		NO			-	No Predicted Splicing Effect	NO
619912	5	NM_007294.4:c.442-8C>G	0.768104	High	VUS	YES	YES	NO	YES	PSL[CLAGNQSQCPTL*]	-	NO			-	YES	7	YES	PSL[DLILLKIPLIRQLIAVWEIKNCYKSPLKEPGMKSVWILQKRLLVNFLRRM*]		NO			-	Trucating or disruption of start/stop site	YES
630492	6	NM_007294.4:c.593+48A>T	0.103084	Low	VUS	NO	NO	NO		-	-	NO			-	NO			-		NO			-	No Predicted Splicing Effect	NO
636529	5	NM_007294.4:c.4485-8C>G	0.254786	Ind	VUS	NO	NO	NO		-	-	NO			-	NO			-		NO			-	No Predicted Splicing Effect	NO
639716	6	NM_007294.4:c.4186-38G>C	0.155432	Low	VUS	NO	NO	NO		-	-	NO			-	NO			-		NO			-	No Predicted Splicing Effect	NO
644190	5	NM_007294.4:c.5075-41G>T	0.0553355	Low	VUS	NO	NO	NO		-	-	NO			-	NO			-		NO			-	No Predicted Splicing Effect	NO
650992	5	NM_007294.4:c.5407-4C>G	0.278561	Ind	VUS	NO	NO	NO		-	-	NO			-	NO			-		NO			-	No Predicted Splicing Effect	NO
652224	5	NM_007294.4:c.4987-42T>C	0.0887836	Low	VUS	NO	NO	NO		-	-	NO			-	NO			-		NO			-	No Predicted Splicing Effect	NO
657389	5	NM_007294.4:c.5277+43A>C	0.084279	Low	VUS	NO	NO	NO		-	-	NO			-	NO			-		NO			-	No Predicted Splicing Effect	NO
659781	5	NM_007294.4:c.4484+31T>A	0.13178	Low	VUS	NO	NO	NO		-	-	NO			-	NO			-		NO			-	No Predicted Splicing Effect	NO
661783	6	NM_007294.4:c.5152+6T>C	0.859021	High	VUS	YES	NO	NO		-	-	NO			-	YES	17	NO	MKT[G]VTQ		NO			-	Skipped exon important	YES
666581	5	NM_007294.4:c.4097-41A>G	0.0709016	Low	VUS	NO	NO	NO		-	-	NO			-	NO			-		NO			-	No Predicted Splicing Effect	NO
694544	5	NM_007294.4:c.441+10T>G	0.0629242	Low	VUS	NO	NO	NO		-	-	NO			-	NO			-		NO			-	No Predicted Splicing Effect	NO
696960	5	NM_007294.4:c.5468-36T>C	0.123389	Low	VUS	NO	NO	NO		-	-	NO			-	NO			-		NO			-	No Predicted Splicing Effect	NO
709087	6	NM_007294.4:c.5074+61G>T	0.258564	Ind	VUS	NO	NO	NO		-	-	NO			-	NO			-		NO			-	No Predicted Splicing Effect	NO
733132	5	NM_007294.4:c.5467+69C>G	0.152712	Low	VUS	NO	NO	NO		-	-	NO			-	NO			-		NO			-	No Predicted Splicing Effect	NO
748720	5	NM_007294.4:c.5333-44A>T	0.0536887	Low	VUS	NO	NO	NO		-	-	NO			-	NO			-		NO			-	No Predicted Splicing Effect	NO
768356	5	NM_007294.4:c.5074+43A>G	0.269418	Ind	VUS	NO	NO	NO		-	-	NO			-	NO			-		NO			-	No Predicted Splicing Effect	NO
786917	5	NM_007294.4:c.670+47G>T	0.185324	Low	VUS	NO	NO	NO		-	-	NO			-	NO			-		NO			-	No Predicted Splicing Effect	NO
827152	5	NM_007294.4:c.4484+46T>C	0.0980415	Low	VUS	NO	NO	NO		-	-	NO			-	NO			-		NO			-	No Predicted Splicing Effect	NO
839471	5	NM_007294.4:c.212+70C>A	0.0781818	Low	VUS	NO	NO	NO		-	-	NO			-	NO			-		NO			-	No Predicted Splicing Effect	NO
854564	5	NM_007294.4:c.5193+64T>C	0.131385	Low	VUS	NO	NO	NO		-	-	NO			-	NO			-		NO			-	No Predicted Splicing Effect	NO
871297	5	NM_007294.4:c.5407-37T>G	0.201397	Low	VUS	YES	NO	NO		-	-	NO			-	YES	22	YES	LGT[QLGRCVRHLW*]		NO			-	Trucating or disruption of start/stop site	YES
887811	5	NM_007294.4:c.5468-17G>A	0.110388	Low	VUS	NO	NO	NO		-	-	NO			-	NO			-		NO			-	No Predicted Splicing Effect	NO
891476	5	NM_007294.4:c.4185+57A>G	0.149277	Low	VUS	NO	NO	NO		-	-	NO			-	NO			-		NO			-	No Predicted Splicing Effect	NO
864	453	NM_000059.4:c.8488-23G>T	0.196586	Low	VUS	NO	NO	NO		-	-	NO			-	NO			-		NO			-	No Predicted Splicing Effect	NO
1028	479	NM_000059.4:c.7436-23G>T	0.139717	Low	VUS	NO	NO	NO		-	-	NO			-	NO			-		NO			-	No Predicted Splicing Effect	NO
2191	53	NM_000059.4:c.1909+21T>G	0.146681	Low	VUS	NO	NO	NO		-	-	NO			-	NO			-		NO			-	No Predicted Splicing Effect	NO
2431	435	NM_000059.4:c.1909+24T>A	0.105486	Low	VUS	NO	NO	NO		-	-	NO			-	NO			-		NO			-	No Predicted Splicing Effect	NO
2434	308	NM_000059.4:c.9649-5A>T	0.10599	Low	VUS	NO	NO	NO		-	-	NO			-	NO			-		NO			-	No Predicted Splicing Effect	NO
3132	379	NM_000059.4:c.7618-17G>T	0.175432	Low	VUS	NO	NO	NO		-	-	NO			-	NO			-		NO			-	No Predicted Splicing Effect	NO
3298	190	NM_000059.4:c.8488-19G>T	0.179513	Low	VUS	NO	NO	NO		-	-	NO			-	NO			-		NO			-	No Predicted Splicing Effect	NO
3445	379	NM_000059.4:c.793+50T>G	0.0994248	Low	VUS	NO	NO	NO		-	-	NO			-	NO			-		NO			-	No Predicted Splicing Effect	NO
6087	17	NM_000059.4:c.1909+13T>C	0.210849	Low	VUS	NO	NO	NO		-	-	NO			-	NO			-		NO			-	No Predicted Splicing Effect	NO
6774	10	NM_000059.4:c.1909+11C>G	0.240768	Low	VUS	NO	NO	NO		-	-	NO			-	NO			-		NO			-	No Predicted Splicing Effect	NO
7032	210	NM_000059.4:c.631+57T>C	0.138454	Low	VUS	NO	NO	NO		-	-	NO			-	NO			-		NO			-	No Predicted Splicing Effect	NO
8239	186	NM_000059.4:c.6938-67A>T	0.141858	Low	VUS	NO	NO	NO		-	-	NO			-	NO			-		NO			-	No Predicted Splicing Effect	NO
8808	190	NM_000059.4:c.7977-7C>T	0.177233	Low	VUS	NO	NO	NO		-	-	NO			-	NO			-		NO			-	No Predicted Splicing Effect	NO
14030	151	NM_000059.4:c.793+53T>A	0.0886332	Low	VUS	NO	NO	NO		-	-	NO			-	NO			-		NO			-	No Predicted Splicing Effect	NO
14764	136	NM_000059.4:c.9118-16G>T	0.104932	Low	VUS	NO	NO	NO		-	-	NO			-	NO			-		NO			-	No Predicted Splicing Effect	NO
14812	60	NM_000059.4:c.8488-17G>T	0.176288	Low	VUS	NO	NO	NO		-	-	NO			-	NO			-		NO			-	No Predicted Splicing Effect	NO
18910	93	NM_000059.4:c.7435+23A>G	0.148692	Low	VUS	NO	NO	NO		-	-	NO			-	NO			-		NO			-	No Predicted Splicing Effect	NO
22529	62	NM_000059.4:c.6938-69G>T	0.194072	Low	VUS	NO	NO	NO		-	-	NO			-	NO			-		NO			-	No Predicted Splicing Effect	NO
25159	51	NM_000059.4:c.516+57C>T	0.18957	Low	VUS	NO	NO	NO		-	-	NO			-	NO			-		NO			-	No Predicted Splicing Effect	NO
25336	29	NM_000059.4:c.7007+53G>A	0.257548	Ind	VUS	NO	NO	NO		-	-	NO			-	NO			-		NO			-	No Predicted Splicing Effect	NO
29498	70	NM_000059.4:c.8633-36C>G	0.10591	Low	VUS	NO	NO	NO		-	-	NO			-	NO			-		NO			-	No Predicted Splicing Effect	NO
29876	63	NM_000059.4:c.8954-35C>G	0.133374	Low	VUS	NO	NO	NO		-	-	NO			-	NO			-		NO			-	No Predicted Splicing Effect	NO
30013	71	NM_000059.4:c.9502-40T>A	0.132296	Low	VUS	NO	NO	NO		-	-	NO			-	NO			-		NO			-	No Predicted Splicing Effect	NO
30575	69	NM_000059.4:c.7806-48A>G	0.140434	Low	VUS	NO	NO	NO		-	-	NO			-	NO			-		NO			-	No Predicted Splicing Effect	NO
32458	68	NM_000059.4:c.9256+29A>T	0.0981132	Low	VUS	NO	NO	NO		-	-	NO			-	NO			-		NO			-	No Predicted Splicing Effect	NO
33095	29	NM_000059.4:c.6841+23C>T	0.201927	Low	VUS	NO	NO	NO		-	-	NO			-	NO			-		NO			-	No Predicted Splicing Effect	NO
36272	54	NM_000059.4:c.316+13A>G	0.139242	Low	VUS	NO	NO	NO		-	-	NO			-	NO			-		NO			-	No Predicted Splicing Effect	NO
38794	55	NM_000059.4:c.7436-4A>G	0.196156	Low	VUS	NO	NO	NO		-	-	NO			-	NO			-		NO			-	No Predicted Splicing Effect	NO
39339	52	NM_000059.4:c.1909+12T>C	0.0806685	Low	VUS	NO	NO	NO		-	-	NO			-	NO			-		NO			-	No Predicted Splicing Effect	NO
39571	45	NM_000059.4:c.632-25A>G	0.154562	Low	VUS	NO	NO	NO		-	-	NO			-	NO			-		NO			-	No Predicted Splicing Effect	NO
40396	60	NM_000059.4:c.8633-43G>T	0.115737	Low	VUS	NO	NO	NO		-	-	NO			-	NO			-		NO			-	No Predicted Splicing Effect	NO
41659	49	NM_000059.4:c.631+18G>A	0.159807	Low	VUS	NO	NO	NO		-	-	NO			-	NO			-		NO			-	No Predicted Splicing Effect	NO
42009	45	NM_000059.4:c.516+58G>A	0.17203	Low	VUS	NO	NO	NO		-	-	NO			-	NO			-		NO			-	No Predicted Splicing Effect	NO
44803	54	NM_000059.4:c.517-4C>G	0.111187	Low	VUS	NO	NO	NO		-	-	NO			-	NO			-		NO			-	No Predicted Splicing Effect	NO
47804	44	NM_000059.4:c.425+52A>G	0.127743	Low	VUS	NO	NO	NO		-	-	NO			-	NO			-		NO			-	No Predicted Splicing Effect	NO
48735	39	NM_000059.4:c.7436-43T>G	0.165331	Low	VUS	NO	NO	NO		-	-	NO			-	NO			-		NO			-	No Predicted Splicing Effect	NO
51777	42	NM_000059.4:c.8633-36C>T	0.122204	Low	VUS	NO	NO	NO		-	-	NO			-	NO			-		NO			-	No Predicted Splicing Effect	NO
52030	34	NM_000059.4:c.6841+24G>A	0.183568	Low	VUS	NO	NO	NO		-	-	NO			-	NO			-		NO			-	No Predicted Splicing Effect	NO
52034	44	NM_000059.4:c.8754+31T>C	0.12331	Low	VUS	YES	YES	NO	YES	YLE[VRE*]	-	NO			-	NO			-		NO			-	Trucating or disruption of start/stop site	YES
52609	40	NM_000059.4:c.1910-45G>C	0.123129	Low	VUS	NO	NO	NO		-	-	NO			-	NO			-		NO			-	No Predicted Splicing Effect	NO
53456	42	NM_000059.4:c.7617+42T>A	0.134847	Low	VUS	NO	NO	NO		-	-	NO			-	NO			-		NO			-	No Predicted Splicing Effect	NO
54974	40	NM_000059.4:c.317-52A>G	0.158211	Low	VUS	NO	NO	NO		-	-	NO			-	NO			-		NO			-	No Predicted Splicing Effect	NO
62200	31	NM_000059.4:c.8633-30A>G	0.128386	Low	VUS	NO	NO	NO		-	-	NO			-	NO			-		NO			-	No Predicted Splicing Effect	NO
63058	39	NM_000059.4:c.8488-37A>G	0.148913	Low	VUS	NO	NO	NO		-	-	NO			-	NO			-		NO			-	No Predicted Splicing Effect	NO
64208	11	NM_000059.4:c.7007+52C>T	0.260818	Ind	VUS	NO	NO	NO		-	-	NO			-	NO			-		NO			-	No Predicted Splicing Effect	NO
66613	31	NM_000059.4:c.8755-19A>G	0.153432	Low	VUS	YES	YES	NO	NO	YLE[YLKWSQ]GYF	-	NO			-	YES	22	YES	YLE[LY*]		NO			-	Trucating or disruption of start/stop site	YES
67039	33	NM_000059.4:c.793+37G>T	0.235755	Low	VUS	NO	NO	NO		-	-	NO			-	NO			-		NO			-	No Predicted Splicing Effect	NO
67050	34	NM_000059.4:c.8953+34T>C	0.140976	Low	VUS	NO	NO	NO		-	-	NO			-	NO			-		NO			-	No Predicted Splicing Effect	NO
67450	38	NM_000059.4:c.793+52A>G	0.115664	Low	VUS	NO	NO	NO		-	-	NO			-	NO			-		NO			-	No Predicted Splicing Effect	NO
70102	30	NM_000059.4:c.7805+8A>G	0.160934	Low	VUS	NO	NO	NO		-	-	NO			-	NO			-		NO			-	No Predicted Splicing Effect	NO
73052	38	NM_000059.4:c.8633-37A>T	0.137193	Low	VUS	NO	NO	NO		-	-	NO			-	NO			-		NO			-	No Predicted Splicing Effect	NO
75248	34	NM_000059.4:c.9117+43T>C	0.135602	Low	VUS	NO	NO	NO		-	-	NO			-	NO			-		NO			-	No Predicted Splicing Effect	NO
75248	34	NM_000059.4:c.9117+43T>C	0.135602	Low	VUS	NO	NO	NO		-	-	NO			-	NO			-		NO			-	No Predicted Splicing Effect	NO
78811	25	NM_000059.4:c.68-5A>T	0.125082	Low	VUS	NO	NO	NO		-	-	NO			-	NO			-		NO			-	No Predicted Splicing Effect	NO
79290	27	NM_000059.4:c.6938-26T>C	0.171095	Low	VUS	NO	NO	NO		-	-	NO			-	NO			-		NO			-	No Predicted Splicing Effect	NO
80410	29	NM_000059.4:c.516+17G>T	0.17677	Low	VUS	NO	NO	NO		-	-	NO			-	NO			-		NO			-	No Predicted Splicing Effect	NO
80913	32	NM_000059.4:c.316+30G>A	0.133531	Low	VUS	NO	NO	NO		-	-	NO			-	NO			-		NO			-	No Predicted Splicing Effect	NO
84260	27	NM_000059.4:c.67+54A>G	0.159976	Low	VUS	NO	NO	NO		-	-	NO			-	NO			-		NO			-	No Predicted Splicing Effect	NO
85917	13	NM_000059.4:c.632-46G>T	0.144325	Low	VUS	NO	NO	NO		-	-	NO			-	NO			-		NO			-	No Predicted Splicing Effect	NO
89755	24	NM_000059.4:c.8754+22T>C	0.137424	Low	VUS	YES	YES	NO	YES	YLE[VRE*]	-	NO			-	NO			-		NO			-	Trucating or disruption of start/stop site	YES
90003	30	NM_000059.4:c.7618-44A>T	0.0984481	Low	VUS	NO	NO	NO		-	-	NO			-	NO			-		NO			-	No Predicted Splicing Effect	NO
92403	26	NM_000059.4:c.1909+10T>G	0.0752121	Low	VUS	NO	NO	NO		-	-	NO			-	NO			-		NO			-	No Predicted Splicing Effect	NO
92860	28	NM_000059.4:c.317-47A>G	0.134752	Low	VUS	NO	NO	NO		-	-	NO			-	NO			-		NO			-	No Predicted Splicing Effect	NO
94011	24	NM_000059.4:c.317-29A>T	0.132378	Low	VUS	NO	NO	NO		-	-	NO			-	NO			-		NO			-	No Predicted Splicing Effect	NO
94960	21	NM_000059.4:c.6937+38A>G	0.150144	Low	VUS	NO	NO	NO		-	-	NO			-	NO			-		NO			-	No Predicted Splicing Effect	NO
95268	22	NM_000059.4:c.426-36A>T	0.139381	Low	VUS	NO	NO	NO		-	-	NO			-	NO			-		NO			-	No Predicted Splicing Effect	NO
96232	28	NM_000059.4:c.7618-39A>T	0.111437	Low	VUS	NO	NO	NO		-	-	NO			-	NO			-		NO			-	No Predicted Splicing Effect	NO
97273	26	NM_000059.4:c.632-56A>G	0.163793	Low	VUS	NO	NO	NO		-	-	NO			-	NO			-		NO			-	No Predicted Splicing Effect	NO
98011	5	NM_000059.4:c.476-18C>T	0.273451	Ind	VUS	NO	NO	NO		-	-	NO			-	NO			-		NO			-	No Predicted Splicing Effect	NO
98459	25	NM_000059.4:c.9257-48C>G	0.106762	Low	VUS	NO	NO	NO		-	-	NO			-	NO			-		NO			-	No Predicted Splicing Effect	NO
98821	28	NM_000059.4:c.9648+12T>A	0.114392	Low	VUS	NO	NO	NO		-	-	NO			-	NO			-		NO			-	No Predicted Splicing Effect	NO
99395	23	NM_000059.4:c.516+43G>A	0.160316	Low	VUS	NO	NO	NO		-	-	NO			-	NO			-		NO			-	No Predicted Splicing Effect	NO
100779	33	NM_000059.4:c.7618-15G>T	0.149992	Low	VUS	NO	NO	NO		-	-	NO			-	NO			-		NO			-	No Predicted Splicing Effect	NO
101799	21	NM_000059.4:c.7008-39T>A	0.121597	Low	VUS	NO	NO	NO		-	-	NO			-	NO			-		NO			-	No Predicted Splicing Effect	NO
102692	26	NM_000059.4:c.7435+10G>A	0.184957	Low	VUS	NO	NO	NO		-	-	NO			-	NO			-		NO			-	No Predicted Splicing Effect	NO
103566	8	NM_000059.4:c.8487+34C>A	0.230052	Low	VUS	NO	NO	NO		-	-	NO			-	NO			-		NO			-	No Predicted Splicing Effect	NO
104675	6	NM_000059.4:c.9257-23C>A	0.17468	Low	VUS	NO	NO	NO		-	-	NO			-	NO			-		NO			-	No Predicted Splicing Effect	NO
107000	25	NM_000059.4:c.632-61A>G	0.121159	Low	VUS	NO	NO	NO		-	-	NO			-	NO			-		NO			-	No Predicted Splicing Effect	NO
108949	20	NM_000059.4:c.8633-53A>T	0.159702	Low	VUS	NO	NO	NO		-	-	NO			-	NO			-		NO			-	No Predicted Splicing Effect	NO
109760	23	NM_000059.4:c.9649-39A>T	0.114311	Low	VUS	NO	NO	NO		-	-	NO			-	NO			-		NO			-	No Predicted Splicing Effect	NO
110083	22	NM_000059.4:c.9118-39G>A	0.127848	Low	VUS	NO	NO	NO		-	-	NO			-	NO			-		NO			-	No Predicted Splicing Effect	NO
110083	22	NM_000059.4:c.9118-39G>A	0.127848	Low	VUS	NO	NO	NO		-	-	NO			-	NO			-		NO			-	No Predicted Splicing Effect	NO
112442	20	NM_000059.4:c.9117+44G>T	0.149134	Low	VUS	NO	NO	NO		-	-	NO			-	NO			-		NO			-	No Predicted Splicing Effect	NO
112442	20	NM_000059.4:c.9117+44G>T	0.149134	Low	VUS	NO	NO	NO		-	-	NO			-	NO			-		NO			-	No Predicted Splicing Effect	NO
113439	24	NM_000059.4:c.9649-37A>C	0.123378	Low	VUS	NO	NO	NO		-	-	NO			-	NO			-		NO			-	No Predicted Splicing Effect	NO
116967	18	NM_000059.4:c.7436-20A>T	0.114416	Low	VUS	NO	NO	NO		-	-	NO			-	NO			-		NO			-	No Predicted Splicing Effect	NO
118571	21	NM_000059.4:c.68-31A>G	0.148206	Low	VUS	NO	NO	NO		-	-	NO			-	NO			-		NO			-	No Predicted Splicing Effect	NO
119339	16	NM_000059.4:c.317-52A>C	0.13067	Low	VUS	NO	NO	NO		-	-	NO			-	NO			-		NO			-	No Predicted Splicing Effect	NO
119412	19	NM_000059.4:c.8331+14C>T	0.138536	Low	VUS	NO	NO	NO		-	-	NO			-	NO			-		NO			-	No Predicted Splicing Effect	NO
122980	18	NM_000059.4:c.68-3T>A	0.096852	Low	VUS	NO	NO	NO		-	-	NO			-	NO			-		NO			-	No Predicted Splicing Effect	NO
125852	15	NM_000059.4:c.8954-29T>C	0.1126	Low	VUS	NO	NO	NO		-	-	NO			-	NO			-		NO			-	No Predicted Splicing Effect	NO
126116	16	NM_000059.4:c.6842-14A>T	0.147107	Low	VUS	NO	NO	NO		-	-	NO			-	NO			-		NO			-	No Predicted Splicing Effect	NO
126244	10	NM_000059.4:c.7008-24T>G	0.194854	Low	VUS	NO	NO	NO		-	-	NO			-	NO			-		NO			-	No Predicted Splicing Effect	NO
127241	18	NM_000059.4:c.68-49A>G	0.110135	Low	VUS	NO	NO	NO		-	-	NO			-	NO			-		NO			-	No Predicted Splicing Effect	NO
127603	20	NM_000059.4:c.8332-47G>T	0.184167	Low	VUS	NO	NO	NO		-	-	NO			-	NO			-		NO			-	No Predicted Splicing Effect	NO
128436	16	NM_000059.4:c.7977-37C>T	0.133721	Low	VUS	NO	NO	NO		-	-	NO			-	NO			-		NO			-	No Predicted Splicing Effect	NO
128734	18	NM_000059.4:c.426-29C>T	0.131822	Low	VUS	NO	NO	NO		-	-	NO			-	NO			-		NO			-	No Predicted Splicing Effect	NO
129105	24	NM_000059.4:c.1909+25A>T	0.0957853	Low	VUS	NO	NO	NO		-	-	NO			-	NO			-		NO			-	No Predicted Splicing Effect	NO
129679	21	NM_000059.4:c.8487+28A>G	0.15091	Low	VUS	NO	NO	NO		-	-	NO			-	NO			-		NO			-	No Predicted Splicing Effect	NO
129770	20	NM_000059.4:c.631+51T>C	0.156173	Low	VUS	NO	NO	NO		-	-	NO			-	NO			-		NO			-	No Predicted Splicing Effect	NO
130261	13	NM_000059.4:c.68-6A>T	0.227997	Low	VUS	NO	NO	NO		-	-	NO			-	NO			-		NO			-	No Predicted Splicing Effect	NO
131368	20	NM_000059.4:c.9648+42A>G	0.115582	Low	VUS	NO	NO	NO		-	-	NO			-	NO			-		NO			-	No Predicted Splicing Effect	NO
131520	22	NM_000059.4:c.1910-41G>T	0.121276	Low	VUS	NO	NO	NO		-	-	NO			-	NO			-		NO			-	No Predicted Splicing Effect	NO
132920	20	NM_000059.4:c.9117+35T>C	0.14681	Low	VUS	NO	NO	NO		-	-	NO			-	NO			-		NO			-	No Predicted Splicing Effect	NO
132920	20	NM_000059.4:c.9117+35T>C	0.14681	Low	VUS	NO	NO	NO		-	-	NO			-	NO			-		NO			-	No Predicted Splicing Effect	NO
133439	9	NM_000059.4:c.8632+37A>G	0.128765	Low	VUS	NO	NO	NO		-	-	NO			-	NO			-		NO			-	No Predicted Splicing Effect	NO
134555	17	NM_000059.4:c.682-13A>G	0.149753	Low	VUS	NO	NO	NO		-	-	NO			-	NO			-		NO			-	No Predicted Splicing Effect	NO
135002	18	NM_000059.4:c.67+25T>C	0.139425	Low	VUS	NO	NO	NO		-	-	NO			-	NO			-		NO			-	No Predicted Splicing Effect	NO
135893	16	NM_000059.4:c.6937+23A>G	0.175612	Low	VUS	NO	NO	NO		-	-	NO			-	NO			-		NO			-	No Predicted Splicing Effect	NO
137240	11	NM_000059.4:c.476-8A>T	0.0893718	Low	VUS	NO	NO	NO		-	-	NO			-	NO			-		NO			-	No Predicted Splicing Effect	NO
137813	18	NM_000059.4:c.517-42A>G	0.133437	Low	VUS	NO	NO	NO		-	-	NO			-	NO			-		NO			-	No Predicted Splicing Effect	NO
137908	14	NM_000059.4:c.632-35A>G	0.126874	Low	VUS	NO	NO	NO		-	-	NO			-	NO			-		NO			-	No Predicted Splicing Effect	NO
139822	23	NM_000059.4:c.794-12A>T	0.106837	Low	VUS	NO	NO	NO		-	-	NO			-	NO			-		NO			-	No Predicted Splicing Effect	NO
139825	14	NM_000059.4:c.476-37A>G	0.171132	Low	VUS	NO	NO	NO		-	-	NO			-	NO			-		NO			-	No Predicted Splicing Effect	NO
139825	14	NM_000059.4:c.476-37A>G	0.171132	Low	VUS	NO	NO	NO		-	-	NO			-	NO			-		NO			-	No Predicted Splicing Effect	NO
139837	21	NM_000059.4:c.1910-24G>T	0.0877132	Low	VUS	NO	NO	NO		-	-	NO			-	NO			-		NO			-	No Predicted Splicing Effect	NO
142076	14	NM_000059.4:c.7617+39G>C	0.273883	Ind	VUS	NO	NO	NO		-	-	NO			-	NO			-		NO			-	No Predicted Splicing Effect	NO
145072	18	NM_000059.4:c.7436-5G>T	0.0947521	Low	VUS	NO	NO	NO		-	-	NO			-	NO			-		NO			-	No Predicted Splicing Effect	NO
146782	15	NM_000059.4:c.516+60T>C	0.211585	Low	VUS	NO	NO	NO		-	-	NO			-	NO			-		NO			-	No Predicted Splicing Effect	NO
148053	21	NM_000059.4:c.1910-30A>T	0.103061	Low	VUS	NO	NO	NO		-	-	NO			-	NO			-		NO			-	No Predicted Splicing Effect	NO
152204	14	NM_000059.4:c.7435+39C>T	0.241101	Low	VUS	NO	NO	NO		-	-	NO			-	NO			-		NO			-	No Predicted Splicing Effect	NO
156678	11	NM_000059.4:c.517-11T>C	0.162517	Low	VUS	YES	NO	NO		-	-	NO			-	YES	7	YES	FVK[SEMKKHLKLYFLMILLLM*]		NO			-	Trucating or disruption of start/stop site	YES
157647	7	NM_000059.4:c.682-43T>C	0.163745	Low	VUS	NO	NO	NO		-	-	NO			-	NO			-		NO			-	No Predicted Splicing Effect	NO
158642	13	NM_000059.4:c.8331+38G>A	0.150349	Low	VUS	NO	NO	NO		-	-	NO			-	NO			-		NO			-	No Predicted Splicing Effect	NO
159380	12	NM_000059.4:c.516+41G>C	0.190709	Low	VUS	NO	NO	NO		-	-	NO			-	NO			-		NO			-	No Predicted Splicing Effect	NO
159705	13	NM_000059.4:c.9501+4A>G	0.173448	Low	VUS	NO	NO	NO		-	-	NO			-	NO			-		NO			-	No Predicted Splicing Effect	NO
161119	12	NM_000059.4:c.7806-26A>G	0.115916	Low	VUS	NO	NO	NO		-	-	NO			-	NO			-		NO			-	No Predicted Splicing Effect	NO
163949	14	NM_000059.4:c.9501+32T>G	0.190295	Low	VUS	NO	NO	NO		-	-	NO			-	NO			-		NO			-	No Predicted Splicing Effect	NO
166021	10	NM_000059.4:c.8633-1G>C	0.417007	High	VUS	YES	NO	YES	YES	-	EHE[ASSCFARWCRAL*]	NO			-	NO			-		YES			loss site/s do not match consensus	Trucating or disruption of start/stop site	YES
166835	16	NM_000059.4:c.632-52G>C	0.137608	Low	VUS	NO	NO	NO		-	-	NO			-	NO			-		NO			-	No Predicted Splicing Effect	NO
166954	17	NM_000059.4:c.316+18G>A	0.152637	Low	VUS	NO	NO	NO		-	-	NO			-	NO			-		NO			-	No Predicted Splicing Effect	NO
168836	19	NM_000059.4:c.8754+10T>A	0.126156	Low	VUS	NO	NO	NO		-	-	NO			-	NO			-		NO			-	No Predicted Splicing Effect	NO
169309	6	NM_000059.4:c.9257-9C>T	0.176877	Low	VUS	NO	NO	NO		-	-	NO			-	NO			-		NO			-	No Predicted Splicing Effect	NO
169704	16	NM_000059.4:c.631+56A>T	0.193935	Low	VUS	NO	NO	NO		-	-	NO			-	NO			-		NO			-	No Predicted Splicing Effect	NO
169970	17	NM_000059.4:c.8953+29A>C	0.156185	Low	VUS	NO	NO	NO		-	-	NO			-	NO			-		NO			-	No Predicted Splicing Effect	NO
171302	13	NM_000059.4:c.1909+37T>C	0.15216	Low	VUS	NO	NO	NO		-	-	NO			-	NO			-		NO			-	No Predicted Splicing Effect	NO
171308	14	NM_000059.4:c.9117+34A>G	0.187389	Low	VUS	NO	NO	NO		-	-	NO			-	NO			-		NO			-	No Predicted Splicing Effect	NO
171308	14	NM_000059.4:c.9117+34A>G	0.187389	Low	VUS	NO	NO	NO		-	-	NO			-	NO			-		NO			-	No Predicted Splicing Effect	NO
171579	12	NM_000059.4:c.682-25T>C	0.154918	Low	VUS	NO	NO	NO		-	-	NO			-	NO			-		NO			-	No Predicted Splicing Effect	NO
171695	12	NM_000059.4:c.7805+11C>A	0.151182	Low	VUS	NO	NO	NO		-	-	NO			-	NO			-		NO			-	No Predicted Splicing Effect	NO
173745	12	NM_000059.4:c.7436-34A>G	0.174101	Low	VUS	NO	NO	NO		-	-	NO			-	NO			-		NO			-	No Predicted Splicing Effect	NO
174734	11	NM_000059.4:c.7007+65G>A	0.210326	Low	VUS	NO	NO	NO		-	-	NO			-	NO			-		NO			-	No Predicted Splicing Effect	NO
175969	8	NM_000059.4:c.632-53A>C	0.195003	Low	VUS	NO	NO	NO		-	-	NO			-	NO			-		NO			-	No Predicted Splicing Effect	NO
176233	11	NM_000059.4:c.631+40G>A	0.217369	Low	VUS	NO	NO	NO		-	-	NO			-	NO			-		NO			-	No Predicted Splicing Effect	NO
176351	9	NM_000059.4:c.7008-21T>C	0.204833	Low	VUS	NO	NO	NO		-	-	NO			-	NO			-		NO			-	No Predicted Splicing Effect	NO
177222	17	NM_000059.4:c.6842-57G>T	0.127775	Low	VUS	NO	NO	NO		-	-	NO			-	NO			-		NO			-	No Predicted Splicing Effect	NO
179377	14	NM_000059.4:c.8632+36A>G	0.0970588	Low	VUS	NO	NO	NO		-	-	NO			-	NO			-		NO			-	No Predicted Splicing Effect	NO
182575	5	NM_000059.4:c.1910-36T>C	0.0918006	Low	VUS	NO	NO	NO		-	-	NO			-	NO			-		NO			-	No Predicted Splicing Effect	NO
183566	10	NM_000059.4:c.682-24G>T	0.220928	Low	VUS	NO	NO	NO		-	-	NO			-	NO			-		NO			-	No Predicted Splicing Effect	NO
183893	14	NM_000059.4:c.8755-9T>C	0.167807	Low	VUS	NO	NO	NO		-	-	NO			-	NO			-		NO			-	No Predicted Splicing Effect	NO
185201	8	NM_000059.4:c.9256+21T>A	0.136217	Low	VUS	NO	NO	NO		-	-	NO			-	NO			-		NO			-	No Predicted Splicing Effect	NO
185687	7	NM_000059.4:c.7806-46C>T	0.239397	Low	VUS	NO	NO	NO		-	-	NO			-	NO			-		NO			-	No Predicted Splicing Effect	NO
186186	10	NM_000059.4:c.9501+22A>G	0.101578	Low	VUS	NO	NO	NO		-	-	NO			-	NO			-		NO			-	No Predicted Splicing Effect	NO
188114	14	NM_000059.4:c.7805+34T>G	0.14528	Low	VUS	NO	NO	NO		-	-	NO			-	NO			-		NO			-	No Predicted Splicing Effect	NO
189760	5	NM_000059.4:c.68-42T>C	0.131094	Low	VUS	NO	NO	NO		-	-	NO			-	NO			-		NO			-	No Predicted Splicing Effect	NO
189963	12	NM_000059.4:c.426-47G>A	0.147859	Low	VUS	NO	NO	NO		-	-	NO			-	NO			-		NO			-	No Predicted Splicing Effect	NO
190077	8	NM_000059.4:c.6842-57G>C	0.177041	Low	VUS	NO	NO	NO		-	-	NO			-	NO			-		NO			-	No Predicted Splicing Effect	NO
190153	13	NM_000059.4:c.7436-30T>C	0.196634	Low	VUS	NO	NO	NO		-	-	NO			-	NO			-		NO			-	No Predicted Splicing Effect	NO
191617	9	NM_000059.4:c.1910-50A>G	0.124885	Low	VUS	NO	NO	NO		-	-	NO			-	NO			-		NO			-	No Predicted Splicing Effect	NO
194946	17	NM_000059.4:c.8633-30A>T	0.142481	Low	VUS	NO	NO	NO		-	-	NO			-	NO			-		NO			-	No Predicted Splicing Effect	NO
195833	8	NM_000059.4:c.7618-28C>T	0.257751	Ind	VUS	NO	NO	NO		-	-	NO			-	NO			-		NO			-	No Predicted Splicing Effect	NO
196494	14	NM_000059.4:c.8954-27G>T	0.178798	Low	VUS	NO	NO	NO		-	-	NO			-	NO			-		NO			-	No Predicted Splicing Effect	NO
196758	16	NM_000059.4:c.9649-42A>T	0.131129	Low	VUS	NO	NO	NO		-	-	NO			-	NO			-		NO			-	No Predicted Splicing Effect	NO
200084	14	NM_000059.4:c.426-23G>T	0.127567	Low	VUS	NO	NO	NO		-	-	NO			-	NO			-		NO			-	No Predicted Splicing Effect	NO
203007	13	NM_000059.4:c.8954-30A>T	0.16919	Low	VUS	NO	NO	NO		-	-	NO			-	NO			-		NO			-	No Predicted Splicing Effect	NO
203021	13	NM_000059.4:c.6937+25C>G	0.147308	Low	VUS	NO	NO	NO		-	-	NO			-	NO			-		NO			-	No Predicted Splicing Effect	NO
205205	9	NM_000059.4:c.6938-52G>A	0.190724	Low	VUS	NO	NO	NO		-	-	NO			-	NO			-		NO			-	No Predicted Splicing Effect	NO
206441	7	NM_000059.4:c.9649-14C>T	0.349637	High	VUS	NO	NO	NO		-	-	NO			-	NO			-		NO			-	No Predicted Splicing Effect	NO
207094	5	NM_000059.4:c.8487+34C>T	0.282593	Ind	VUS	NO	NO	NO		-	-	NO			-	NO			-		NO			-	No Predicted Splicing Effect	NO
210279	10	NM_000059.4:c.1909+22T>A	0.140532	Low	VUS	NO	NO	NO		-	-	NO			-	NO			-		NO			-	No Predicted Splicing Effect	NO
213317	11	NM_000059.4:c.7007+34A>G	0.152837	Low	VUS	NO	NO	NO		-	-	NO			-	NO			-		NO			-	No Predicted Splicing Effect	NO
214911	8	NM_000059.4:c.67+38G>A	0.172651	Low	VUS	NO	NO	NO		-	-	NO			-	NO			-		NO			-	No Predicted Splicing Effect	NO
215415	10	NM_000059.4:c.7436-5G>C	0.212503	Low	VUS	NO	NO	NO		-	-	NO			-	NO			-		NO			-	No Predicted Splicing Effect	NO
215915	6	NM_000059.4:c.6938-61A>G	0.105105	Low	VUS	NO	NO	NO		-	-	NO			-	NO			-		NO			-	No Predicted Splicing Effect	NO
216207	11	NM_000059.4:c.67+55A>G	0.100648	Low	VUS	NO	NO	NO		-	-	NO			-	NO			-		NO			-	No Predicted Splicing Effect	NO
216448	11	NM_000059.4:c.793+43G>A	0.149085	Low	VUS	NO	NO	NO		-	-	NO			-	NO			-		NO			-	No Predicted Splicing Effect	NO
218942	9	NM_000059.4:c.7435+45G>C	0.200605	Low	VUS	NO	NO	NO		-	-	NO			-	NO			-		NO			-	No Predicted Splicing Effect	NO
222507	13	NM_000059.4:c.517-17A>G	0.196043	Low	VUS	NO	NO	NO		-	-	NO			-	NO			-		NO			-	No Predicted Splicing Effect	NO
227186	8	NM_000059.4:c.682-44T>C	0.166152	Low	VUS	NO	NO	NO		-	-	NO			-	NO			-		NO			-	No Predicted Splicing Effect	NO
227539	14	NM_000059.4:c.425+21T>A	0.0906564	Low	VUS	NO	NO	NO		-	-	NO			-	NO			-		NO			-	No Predicted Splicing Effect	NO
227876	12	NM_000059.4:c.8953+50G>A	0.200495	Low	VUS	NO	NO	NO		-	-	NO			-	NO			-		NO			-	No Predicted Splicing Effect	NO
228309	11	NM_000059.4:c.8332-6G>T	0.165564	Low	VUS	NO	NO	NO		-	-	NO			-	NO			-		NO			-	No Predicted Splicing Effect	NO
231917	8	NM_000059.4:c.9118-18T>C	0.101432	Low	VUS	NO	NO	NO		-	-	NO			-	NO			-		NO			-	No Predicted Splicing Effect	NO
232049	11	NM_000059.4:c.516+33T>C	0.153215	Low	VUS	NO	NO	NO		-	-	NO			-	NO			-		NO			-	No Predicted Splicing Effect	NO
232283	14	NM_000059.4:c.9648+7T>A	0.114407	Low	VUS	NO	NO	NO		-	-	NO			-	NO			-		NO			-	No Predicted Splicing Effect	NO
235858	8	NM_000059.4:c.9117+33G>C	0.271926	Ind	VUS	NO	NO	NO		-	-	NO			-	NO			-		NO			-	No Predicted Splicing Effect	NO
235858	8	NM_000059.4:c.9117+33G>C	0.271926	Ind	VUS	NO	NO	NO		-	-	NO			-	NO			-		NO			-	No Predicted Splicing Effect	NO
236909	7	NM_000059.4:c.7008-9C>T	0.0861127	Low	VUS	NO	NO	NO		-	-	NO			-	NO			-		NO			-	No Predicted Splicing Effect	NO
237972	6	NM_000059.4:c.7007+22C>G	0.216653	Low	VUS	NO	NO	NO		-	-	NO			-	NO			-		NO			-	No Predicted Splicing Effect	NO
238823	10	NM_000059.4:c.631+32G>T	0.129754	Low	VUS	NO	NO	NO		-	-	NO			-	NO			-		NO			-	No Predicted Splicing Effect	NO
240951	11	NM_000059.4:c.317-35A>G	0.170928	Low	VUS	NO	NO	NO		-	-	NO			-	NO			-		NO			-	No Predicted Splicing Effect	NO
242073	10	NM_000059.4:c.425+29T>C	0.155163	Low	VUS	NO	NO	NO		-	-	NO			-	NO			-		NO			-	No Predicted Splicing Effect	NO
244575	6	NM_000059.4:c.7977-9C>T	0.245363	Low	VUS	NO	NO	NO		-	-	NO			-	NO			-		NO			-	No Predicted Splicing Effect	NO
245615	11	NM_000059.4:c.6842-44G>A	0.185952	Low	VUS	NO	NO	NO		-	-	NO			-	NO			-		NO			-	No Predicted Splicing Effect	NO
248866	12	NM_000059.4:c.8332-14A>T	0.136274	Low	VUS	NO	NO	NO		-	-	NO			-	NO			-		NO			-	No Predicted Splicing Effect	NO
252596	8	NM_000059.4:c.9117+26C>T	0.127239	Low	VUS	NO	NO	NO		-	-	NO			-	NO			-		NO			-	No Predicted Splicing Effect	NO
252596	8	NM_000059.4:c.9117+26C>T	0.127239	Low	VUS	NO	NO	NO		-	-	NO			-	NO			-		NO			-	No Predicted Splicing Effect	NO
253758	5	NM_000059.4:c.7805+42C>T	0.220925	Low	VUS	NO	NO	NO		-	-	NO			-	NO			-		NO			-	No Predicted Splicing Effect	NO
256713	9	NM_000059.4:c.8487+43G>C	0.271637	Ind	VUS	NO	NO	NO		-	-	NO			-	NO			-		NO			-	No Predicted Splicing Effect	NO
256786	5	NM_000059.4:c.7435+22G>A	0.269291	Ind	VUS	NO	NO	NO		-	-	NO			-	NO			-		NO			-	No Predicted Splicing Effect	NO
260205	9	NM_000059.4:c.7008-41T>C	0.177603	Low	VUS	NO	NO	NO		-	-	NO			-	NO			-		NO			-	No Predicted Splicing Effect	NO
261490	6	NM_000059.4:c.7618-23T>G	0.198065	Low	VUS	NO	NO	NO		-	-	NO			-	NO			-		NO			-	No Predicted Splicing Effect	NO
265431	5	NM_000059.4:c.6842-14A>G	0.141307	Low	VUS	YES	NO	NO		-	-	NO			-	YES	12	NO	LVG[]TIK		NO			-	Low impact splicing effect	NO
266030	13	NM_000059.4:c.7007+48G>T	0.120329	Low	VUS	NO	NO	NO		-	-	NO			-	NO			-		NO			-	No Predicted Splicing Effect	NO
268919	11	NM_000059.4:c.7806-42C>T	0.197636	Low	VUS	NO	NO	NO		-	-	NO			-	NO			-		NO			-	No Predicted Splicing Effect	NO
271859	8	NM_000059.4:c.793+29G>T	0.224825	Low	VUS	NO	NO	NO		-	-	NO			-	NO			-		NO			-	No Predicted Splicing Effect	NO
273934	9	NM_000059.4:c.682-42G>T	0.199038	Low	VUS	NO	NO	NO		-	-	NO			-	NO			-		NO			-	No Predicted Splicing Effect	NO
275943	8	NM_000059.4:c.67+46G>A	0.179086	Low	VUS	NO	NO	NO		-	-	NO			-	NO			-		NO			-	No Predicted Splicing Effect	NO
279977	8	NM_000059.4:c.316+49T>C	0.120779	Low	VUS	NO	NO	NO		-	-	NO			-	NO			-		NO			-	No Predicted Splicing Effect	NO
280031	10	NM_000059.4:c.8488-24G>T	0.130844	Low	VUS	NO	NO	NO		-	-	NO			-	NO			-		NO			-	No Predicted Splicing Effect	NO
280726	7	NM_000059.4:c.8633-43G>C	0.299088	Ind	VUS	NO	NO	NO		-	-	NO			-	NO			-		NO			-	No Predicted Splicing Effect	NO
281457	6	NM_000059.4:c.8633-55T>G	0.127249	Low	VUS	NO	NO	NO		-	-	NO			-	NO			-		NO			-	No Predicted Splicing Effect	NO
287014	5	NM_000059.4:c.682-24G>A	0.217057	Low	VUS	NO	NO	NO		-	-	NO			-	NO			-		NO			-	No Predicted Splicing Effect	NO
287431	9	NM_000059.4:c.1910-26T>C	0.0970588	Low	VUS	NO	NO	NO		-	-	NO			-	NO			-		NO			-	No Predicted Splicing Effect	NO
289002	10	NM_000059.4:c.7435+46A>G	0.138948	Low	VUS	NO	NO	NO		-	-	NO			-	NO			-		NO			-	No Predicted Splicing Effect	NO
289097	6	NM_000059.4:c.8754+46G>A	0.190969	Low	VUS	NO	NO	NO		-	-	NO			-	NO			-		NO			-	No Predicted Splicing Effect	NO
291735	6	NM_000059.4:c.6938-44C>G	0.175749	Low	VUS	NO	NO	NO		-	-	NO			-	NO			-		NO			-	No Predicted Splicing Effect	NO
293709	10	NM_000059.4:c.476-41A>T	0.177185	Low	VUS	NO	NO	NO		-	-	NO			-	NO			-		NO			-	No Predicted Splicing Effect	NO
293709	10	NM_000059.4:c.476-41A>T	0.177185	Low	VUS	NO	NO	NO		-	-	NO			-	NO			-		NO			-	No Predicted Splicing Effect	NO
294374	5	NM_000059.4:c.517-40G>T	0.203087	Low	VUS	NO	NO	NO		-	-	NO			-	NO			-		NO			-	No Predicted Splicing Effect	NO
295933	7	NM_000059.4:c.8488-10A>G	0.132116	Low	VUS	NO	NO	NO		-	-	NO			-	NO			-		NO			-	No Predicted Splicing Effect	NO
296221	9	NM_000059.4:c.9648+45G>T	0.19813	Low	VUS	NO	NO	NO		-	-	NO			-	NO			-		NO			-	No Predicted Splicing Effect	NO
299330	5	NM_000059.4:c.7436-19A>T	0.106112	Low	VUS	NO	NO	NO		-	-	NO			-	NO			-		NO			-	No Predicted Splicing Effect	NO
301417	8	NM_000059.4:c.793+30T>G	0.131248	Low	VUS	NO	NO	NO		-	-	NO			-	NO			-		NO			-	No Predicted Splicing Effect	NO
303048	8	NM_000059.4:c.426-26A>G	0.151281	Low	VUS	NO	NO	NO		-	-	NO			-	NO			-		NO			-	No Predicted Splicing Effect	NO
303051	9	NM_000059.4:c.1910-35A>T	0.142701	Low	VUS	NO	NO	NO		-	-	NO			-	NO			-		NO			-	No Predicted Splicing Effect	NO
303182	6	NM_000059.4:c.9118-6C>T	0.14896	Low	VUS	NO	NO	NO		-	-	NO			-	NO			-		NO			-	No Predicted Splicing Effect	NO
305765	5	NM_000059.4:c.631+55C>T	0.159871	Low	VUS	NO	NO	NO		-	-	NO			-	NO			-		NO			-	No Predicted Splicing Effect	NO
307112	6	NM_000059.4:c.6842-17G>A	0.313661	High	VUS	NO	NO	NO		-	-	NO			-	NO			-		NO			-	No Predicted Splicing Effect	NO
308423	7	NM_000059.4:c.516+58G>T	0.179849	Low	VUS	NO	NO	NO		-	-	NO			-	NO			-		NO			-	No Predicted Splicing Effect	NO
312061	6	NM_000059.4:c.8755-42T>A	0.193659	Low	VUS	NO	NO	NO		-	-	NO			-	NO			-		NO			-	No Predicted Splicing Effect	NO
313631	9	NM_000059.4:c.68-41G>C	0.128355	Low	VUS	NO	NO	NO		-	-	NO			-	NO			-		NO			-	No Predicted Splicing Effect	NO
313762	5	NM_000059.4:c.9118-35C>T	0.166733	Low	VUS	NO	NO	NO		-	-	NO			-	NO			-		NO			-	No Predicted Splicing Effect	NO
313762	5	NM_000059.4:c.9118-35C>T	0.166733	Low	VUS	NO	NO	NO		-	-	NO			-	NO			-		NO			-	No Predicted Splicing Effect	NO
315247	5	NM_000059.4:c.8754+13G>C	0.198706	Low	VUS	NO	NO	NO		-	-	NO			-	NO			-		NO			-	No Predicted Splicing Effect	NO
315472	9	NM_000059.4:c.7618-27T>A	0.138052	Low	VUS	NO	NO	NO		-	-	NO			-	NO			-		NO			-	No Predicted Splicing Effect	NO
316476	10	NM_000059.4:c.7806-29A>T	0.255436	Ind	VUS	NO	NO	NO		-	-	NO			-	NO			-		NO			-	No Predicted Splicing Effect	NO
321017	9	NM_000059.4:c.1909+49T>C	0.104131	Low	VUS	NO	NO	NO		-	-	NO			-	NO			-		NO			-	No Predicted Splicing Effect	NO
322666	9	NM_000059.4:c.682-4G>T	0.157139	Low	VUS	NO	NO	NO		-	-	NO			-	NO			-		NO			-	No Predicted Splicing Effect	NO
326265	7	NM_000059.4:c.631+46G>A	0.186692	Low	VUS	NO	NO	NO		-	-	NO			-	NO			-		NO			-	No Predicted Splicing Effect	NO
328942	5	NM_000059.4:c.7806-43C>T	0.16577	Low	VUS	NO	NO	NO		-	-	NO			-	NO			-		NO			-	No Predicted Splicing Effect	NO
329739	7	NM_000059.4:c.1909+38A>G	0.0988224	Low	VUS	NO	NO	NO		-	-	NO			-	NO			-		NO			-	No Predicted Splicing Effect	NO
330292	6	NM_000059.4:c.475+36A>G	0.183637	Low	VUS	NO	NO	NO		-	-	NO			-	NO			-		NO			-	No Predicted Splicing Effect	NO
330292	6	NM_000059.4:c.475+36A>G	0.183637	Low	VUS	NO	NO	NO		-	-	NO			-	NO			-		NO			-	No Predicted Splicing Effect	NO
330486	8	NM_000059.4:c.7618-16T>G	0.164793	Low	VUS	NO	NO	NO		-	-	NO			-	NO			-		NO			-	No Predicted Splicing Effect	NO
333241	7	NM_000059.4:c.8953+48A>G	0.0899774	Low	VUS	NO	NO	NO		-	-	NO			-	NO			-		NO			-	No Predicted Splicing Effect	NO
333402	5	NM_000059.4:c.9648+38A>G	0.135289	Low	VUS	NO	NO	NO		-	-	NO			-	NO			-		NO			-	No Predicted Splicing Effect	NO
334111	7	NM_000059.4:c.67+18A>G	0.0899223	Low	VUS	NO	NO	NO		-	-	NO			-	NO			-		NO			-	No Predicted Splicing Effect	NO
334290	8	NM_000059.4:c.517-54T>C	0.154689	Low	VUS	NO	NO	NO		-	-	NO			-	NO			-		NO			-	No Predicted Splicing Effect	NO
336334	6	NM_000059.4:c.1910-41G>A	0.333305	High	VUS	NO	NO	NO		-	-	NO			-	NO			-		NO			-	No Predicted Splicing Effect	NO
340132	8	NM_000059.4:c.9648+38A>T	0.164503	Low	VUS	NO	NO	NO		-	-	NO			-	NO			-		NO			-	No Predicted Splicing Effect	NO
340502	5	NM_000059.4:c.517-38C>T	0.192122	Low	VUS	NO	NO	NO		-	-	NO			-	NO			-		NO			-	No Predicted Splicing Effect	NO
341325	6	NM_000059.4:c.793+25A>G	0.158214	Low	VUS	NO	NO	NO		-	-	NO			-	NO			-		NO			-	No Predicted Splicing Effect	NO
342209	8	NM_000059.4:c.793+46G>A	0.120051	Low	VUS	NO	NO	NO		-	-	NO			-	NO			-		NO			-	No Predicted Splicing Effect	NO
342505	5	NM_000059.4:c.6842-55G>A	0.298009	Ind	VUS	NO	NO	NO		-	-	NO			-	NO			-		NO			-	No Predicted Splicing Effect	NO
342519	10	NM_000059.4:c.8332-35A>T	0.118979	Low	VUS	NO	NO	NO		-	-	NO			-	NO			-		NO			-	No Predicted Splicing Effect	NO
343091	7	NM_000059.4:c.7977-15T>G	0.129206	Low	VUS	NO	NO	NO		-	-	NO			-	NO			-		NO			-	No Predicted Splicing Effect	NO
344324	10	NM_000059.4:c.9648+10T>G	0.149941	Low	VUS	NO	NO	NO		-	-	NO			-	NO			-		NO			-	No Predicted Splicing Effect	NO
345820	6	NM_000059.4:c.426-25A>G	0.154815	Low	VUS	NO	NO	NO		-	-	NO			-	NO			-		NO			-	No Predicted Splicing Effect	NO
347284	7	NM_000059.4:c.425+35G>A	0.174307	Low	VUS	NO	NO	NO		-	-	NO			-	NO			-		NO			-	No Predicted Splicing Effect	NO
348757	8	NM_000059.4:c.6841+23C>G	0.129245	Low	VUS	NO	NO	NO		-	-	NO			-	NO			-		NO			-	No Predicted Splicing Effect	NO
350599	10	NM_000059.4:c.681+28G>A	0.121074	Low	VUS	NO	NO	NO		-	-	NO			-	NO			-		NO			-	No Predicted Splicing Effect	NO
351120	6	NM_000059.4:c.425+3A>G	0.143188	Low	VUS	YES	NO	NO		-	-	NO			-	YES	4	YES	LDL[VLLFYNVHM*]		NO			-	Trucating or disruption of start/stop site	YES
351669	5	NM_000059.4:c.9117+33G>T	0.287267	Ind	VUS	NO	NO	NO		-	-	NO			-	NO			-		NO			-	No Predicted Splicing Effect	NO
351669	5	NM_000059.4:c.9117+33G>T	0.287267	Ind	VUS	NO	NO	NO		-	-	NO			-	NO			-		NO			-	No Predicted Splicing Effect	NO
352569	7	NM_000059.4:c.1909+45T>A	0.104415	Low	VUS	NO	NO	NO		-	-	NO			-	NO			-		NO			-	No Predicted Splicing Effect	NO
354088	9	NM_000059.4:c.7435+25G>C	0.116043	Low	VUS	NO	NO	NO		-	-	NO			-	NO			-		NO			-	No Predicted Splicing Effect	NO
355599	6	NM_000059.4:c.6938-59T>C	0.185208	Low	VUS	NO	NO	NO		-	-	NO			-	NO			-		NO			-	No Predicted Splicing Effect	NO
356714	5	NM_000059.4:c.8331+3A>C	0.114864	Low	VUS	YES	NO	NO		-	-	NO			-	YES	18	YES	KYR[FLLTVLGLLAGIPNLDSFLTLDLFLCPYHRFSVMEEMLVVLM*]		NO			-	Trucating or disruption of start/stop site	YES
359226	7	NM_000059.4:c.9257-32A>T	0.114832	Low	VUS	NO	NO	NO		-	-	NO			-	NO			-		NO			-	No Predicted Splicing Effect	NO
361025	7	NM_000059.4:c.9502-37G>T	0.203236	Low	VUS	NO	NO	NO		-	-	NO			-	NO			-		NO			-	No Predicted Splicing Effect	NO
361632	8	NM_000059.4:c.6842-40T>C	0.164558	Low	VUS	NO	NO	NO		-	-	NO			-	NO			-		NO			-	No Predicted Splicing Effect	NO
364565	5	NM_000059.4:c.8754+34A>G	0.206724	Low	VUS	NO	NO	NO		-	-	NO			-	NO			-		NO			-	No Predicted Splicing Effect	NO
365350	5	NM_000059.4:c.7805+6C>T	0.180012	Low	VUS	NO	NO	NO		-	-	NO			-	NO			-		NO			-	No Predicted Splicing Effect	NO
366608	5	NM_000059.4:c.1910-22C>T	0.201779	Low	VUS	NO	NO	NO		-	-	NO			-	NO			-		NO			-	No Predicted Splicing Effect	NO
367278	6	NM_000059.4:c.426-63A>C	0.18595	Low	VUS	NO	NO	NO		-	-	NO			-	NO			-		NO			-	No Predicted Splicing Effect	NO
367433	7	NM_000059.4:c.316+25G>A	0.15073	Low	VUS	NO	NO	NO		-	-	NO			-	NO			-		NO			-	No Predicted Splicing Effect	NO
368298	8	NM_000059.4:c.8633-49G>T	0.140874	Low	VUS	NO	NO	NO		-	-	NO			-	NO			-		NO			-	No Predicted Splicing Effect	NO
369614	5	NM_000059.4:c.8487+38C>G	0.306668	High	VUS	NO	NO	NO		-	-	NO			-	NO			-		NO			-	No Predicted Splicing Effect	NO
369771	7	NM_000059.4:c.7618-18T>C	0.209656	Low	VUS	NO	NO	NO		-	-	NO			-	NO			-		NO			-	No Predicted Splicing Effect	NO
370168	7	NM_000059.4:c.9257-37T>A	0.190886	Low	VUS	NO	NO	NO		-	-	NO			-	NO			-		NO			-	No Predicted Splicing Effect	NO
372432	6	NM_000059.4:c.316+32A>G	0.11783	Low	VUS	NO	NO	NO		-	-	NO			-	NO			-		NO			-	No Predicted Splicing Effect	NO
373162	5	NM_000059.4:c.316+27G>A	0.153179	Low	VUS	NO	NO	NO		-	-	NO			-	NO			-		NO			-	No Predicted Splicing Effect	NO
373851	7	NM_000059.4:c.9501+23C>T	0.120195	Low	VUS	NO	NO	NO		-	-	NO			-	NO			-		NO			-	No Predicted Splicing Effect	NO
374180	8	NM_000059.4:c.632-3C>A	0.343882	High	VUS	YES	NO	NO		-	-	NO			-	YES	8	YES	VLI[ECEKLFFQS*]		NO			-	Trucating or disruption of start/stop site	YES
374528	5	NM_000059.4:c.632-64G>C	0.263828	Ind	VUS	NO	NO	NO		-	-	NO			-	NO			-		NO			-	No Predicted Splicing Effect	NO
375777	5	NM_000059.4:c.9118-24G>A	0.220157	Low	VUS	NO	NO	NO		-	-	NO			-	NO			-		NO			-	No Predicted Splicing Effect	NO
375777	5	NM_000059.4:c.9118-24G>A	0.220157	Low	VUS	NO	NO	NO		-	-	NO			-	NO			-		NO			-	No Predicted Splicing Effect	NO
379218	7	NM_000059.4:c.6937+47G>A	0.186999	Low	VUS	NO	NO	NO		-	-	NO			-	NO			-		NO			-	No Predicted Splicing Effect	NO
383059	9	NM_000059.4:c.68-33T>C	0.156879	Low	VUS	NO	NO	NO		-	-	NO			-	NO			-		NO			-	No Predicted Splicing Effect	NO
384292	7	NM_000059.4:c.1909+36A>G	0.215116	Low	VUS	NO	NO	NO		-	-	NO			-	NO			-		NO			-	No Predicted Splicing Effect	NO
390804	7	NM_000059.4:c.6842-20T>C	0.161265	Low	VUS	NO	NO	NO		-	-	NO			-	NO			-		NO			-	No Predicted Splicing Effect	NO
392505	7	NM_000059.4:c.1909+40T>C	0.0980259	Low	VUS	NO	NO	NO		-	-	NO			-	NO			-		NO			-	No Predicted Splicing Effect	NO
392860	5	NM_000059.4:c.9257-45C>G	0.168921	Low	VUS	NO	NO	NO		-	-	NO			-	NO			-		NO			-	No Predicted Splicing Effect	NO
394696	5	NM_000059.4:c.681+31G>A	0.117862	Low	VUS	NO	NO	NO		-	-	NO			-	NO			-		NO			-	No Predicted Splicing Effect	NO
395621	6	NM_000059.4:c.67+44G>A	0.0943359	Low	VUS	NO	NO	NO		-	-	NO			-	NO			-		NO			-	No Predicted Splicing Effect	NO
395929	5	NM_000059.4:c.681+40A>G	0.121601	Low	VUS	NO	NO	NO		-	-	NO			-	NO			-		NO			-	No Predicted Splicing Effect	NO
398757	6	NM_000059.4:c.9649-3C>G	0.254235	Ind	VUS	YES	NO	YES	YES	-	KLL[EKNNLYLSVNPLGLLPPVQKIISD*]	NO			-	NO			-		NO			-	Trucating or disruption of start/stop site	YES
399439	6	NM_000059.4:c.7618-50A>G	0.188281	Low	VUS	NO	NO	NO		-	-	NO			-	NO			-		NO			-	No Predicted Splicing Effect	NO
400066	6	NM_000059.4:c.6938-63A>T	0.165063	Low	VUS	NO	NO	NO		-	-	NO			-	NO			-		NO			-	No Predicted Splicing Effect	NO
402919	5	NM_000059.4:c.9649-42A>G	0.130674	Low	VUS	NO	NO	NO		-	-	NO			-	NO			-		NO			-	No Predicted Splicing Effect	NO
403332	8	NM_000059.4:c.6938-34A>T	0.124718	Low	VUS	NO	NO	NO		-	-	NO			-	NO			-		NO			-	No Predicted Splicing Effect	NO
409438	7	NM_000059.4:c.426-57A>G	0.118439	Low	VUS	NO	NO	NO		-	-	NO			-	NO			-		NO			-	No Predicted Splicing Effect	NO
414161	6	NM_000059.4:c.8332-32T>C	0.119033	Low	VUS	NO	NO	NO		-	-	NO			-	NO			-		NO			-	No Predicted Splicing Effect	NO
415136	6	NM_000059.4:c.-39-11C>T	0.172817	Low	VUS	NO	NO	NO		-	-	NO			-	NO			-		NO			-	No Predicted Splicing Effect	NO
419262	6	NM_000059.4:c.6842-65A>G	0.273612	Ind	VUS	NO	NO	NO		-	-	NO			-	NO			-		NO			-	No Predicted Splicing Effect	NO
419835	8	NM_000059.4:c.6841+44T>A	0.148947	Low	VUS	NO	NO	NO		-	-	NO			-	NO			-		NO			-	No Predicted Splicing Effect	NO
419996	8	NM_000059.4:c.317-37G>A	0.149708	Low	VUS	NO	NO	NO		-	-	NO			-	NO			-		NO			-	No Predicted Splicing Effect	NO
421435	6	NM_000059.4:c.9256+7C>T	0.118174	Low	VUS	NO	NO	NO		-	-	NO			-	NO			-		NO			-	No Predicted Splicing Effect	NO
423044	6	NM_000059.4:c.1910-45G>T	0.186408	Low	VUS	NO	NO	NO		-	-	NO			-	NO			-		NO			-	No Predicted Splicing Effect	NO
425618	8	NM_000059.4:c.631+7A>G	0.101221	Low	VUS	NO	NO	NO		-	-	NO			-	NO			-		NO			-	No Predicted Splicing Effect	NO
425657	5	NM_000059.4:c.7008-25C>T	0.0915069	Low	VUS	NO	NO	NO		-	-	NO			-	NO			-		NO			-	No Predicted Splicing Effect	NO
427080	6	NM_000059.4:c.7618-37A>G	0.179198	Low	VUS	NO	NO	NO		-	-	NO			-	NO			-		NO			-	No Predicted Splicing Effect	NO
427515	6	NM_000059.4:c.6841+26G>T	0.211641	Low	VUS	NO	NO	NO		-	-	NO			-	NO			-		NO			-	No Predicted Splicing Effect	NO
428740	5	NM_000059.4:c.631+37G>A	0.199315	Low	VUS	NO	NO	NO		-	-	NO			-	NO			-		NO			-	No Predicted Splicing Effect	NO
432295	6	NM_000059.4:c.7436-42A>T	0.0941283	Low	VUS	NO	NO	NO		-	-	NO			-	NO			-		NO			-	No Predicted Splicing Effect	NO
435291	5	NM_000059.4:c.7007+43G>A	0.136215	Low	VUS	NO	NO	NO		-	-	NO			-	NO			-		NO			-	No Predicted Splicing Effect	NO
438872	7	NM_000059.4:c.9501+34G>A	0.153031	Low	VUS	NO	NO	NO		-	-	NO			-	NO			-		NO			-	No Predicted Splicing Effect	NO
438932	5	NM_000059.4:c.6841+39A>G	0.250905	Ind	VUS	NO	NO	NO		-	-	NO			-	NO			-		NO			-	No Predicted Splicing Effect	NO
439640	5	NM_000059.4:c.793+51G>C	0.217255	Low	VUS	NO	NO	NO		-	-	NO			-	NO			-		NO			-	No Predicted Splicing Effect	NO
440372	5	NM_000059.4:c.632-13T>G	0.234184	Low	VUS	NO	NO	NO		-	-	NO			-	NO			-		NO			-	No Predicted Splicing Effect	NO
440953	7	NM_000059.4:c.631+28G>A	0.189216	Low	VUS	NO	NO	NO		-	-	NO			-	NO			-		NO			-	No Predicted Splicing Effect	NO
441926	5	NM_000059.4:c.7806-27G>T	0.220248	Low	VUS	NO	NO	NO		-	-	NO			-	NO			-		NO			-	No Predicted Splicing Effect	NO
443516	6	NM_000059.4:c.517-30T>C	0.0853017	Low	VUS	NO	NO	NO		-	-	NO			-	NO			-		NO			-	No Predicted Splicing Effect	NO
443825	8	NM_000059.4:c.7976+8T>A	0.136327	Low	VUS	NO	NO	NO		-	-	NO			-	NO			-		NO			-	No Predicted Splicing Effect	NO
444431	5	NM_000059.4:c.7008-46A>T	0.128146	Low	VUS	NO	NO	NO		-	-	NO			-	NO			-		NO			-	No Predicted Splicing Effect	NO
447291	5	NM_000059.4:c.7007+5G>A	0.553215	High	VUS	NO	NO	NO		-	-	NO			-	NO			-		NO			-	No Predicted Splicing Effect	NO
448812	5	NM_000059.4:c.516+49G>C	0.142369	Low	VUS	NO	NO	NO		-	-	NO			-	NO			-		NO			-	No Predicted Splicing Effect	NO
455523	5	NM_000059.4:c.7007+30T>C	0.223379	Low	VUS	NO	NO	NO		-	-	NO			-	NO			-		NO			-	No Predicted Splicing Effect	NO
455694	7	NM_000059.4:c.8633-36C>A	0.109656	Low	VUS	NO	NO	NO		-	-	NO			-	NO			-		NO			-	No Predicted Splicing Effect	NO
464121	5	NM_000059.4:c.7436-19A>G	0.0773085	Low	VUS	YES	YES	NO	NO	EPL[GIYSLI]DLI	-	NO			-	NO			-		NO			-	Partial disrupt domains	YES
468512	5	NM_000059.4:c.426-61A>G	0.127255	Low	VUS	NO	NO	NO		-	-	NO			-	NO			-		NO			-	No Predicted Splicing Effect	NO
468719	7	NM_000059.4:c.794-47A>T	0.153774	Low	VUS	NO	NO	NO		-	-	NO			-	NO			-		NO			-	No Predicted Splicing Effect	NO
471648	7	NM_000059.4:c.9648+30T>A	0.142912	Low	VUS	NO	NO	NO		-	-	NO			-	NO			-		NO			-	No Predicted Splicing Effect	NO
474544	7	NM_000059.4:c.7977-49A>C	0.149742	Low	VUS	NO	NO	NO		-	-	NO			-	NO			-		NO			-	No Predicted Splicing Effect	NO
477709	5	NM_000059.4:c.8953+28C>G	0.176166	Low	VUS	NO	NO	NO		-	-	NO			-	NO			-		NO			-	No Predicted Splicing Effect	NO
477987	6	NM_000059.4:c.425+53T>C	0.179549	Low	VUS	NO	NO	NO		-	-	NO			-	NO			-		NO			-	No Predicted Splicing Effect	NO
480910	5	NM_000059.4:c.8487+4T>C	0.096398	Low	VUS	NO	NO	NO		-	-	NO			-	NO			-		NO			-	No Predicted Splicing Effect	NO
481793	5	NM_000059.4:c.517-13T>C	0.0791979	Low	VUS	YES	NO	NO		-	-	NO			-	YES	7	YES	FVK[SEMKKHLKLYFLMILLLM*]		NO			-	Trucating or disruption of start/stop site	YES
485725	7	NM_000059.4:c.794-28A>T	0.0968679	Low	VUS	NO	NO	NO		-	-	NO			-	NO			-		NO			-	No Predicted Splicing Effect	NO
488372	6	NM_000059.4:c.1909+31T>A	0.125567	Low	VUS	NO	NO	NO		-	-	NO			-	NO			-		NO			-	No Predicted Splicing Effect	NO
489438	5	NM_000059.4:c.8755-36G>C	0.318265	High	VUS	NO	NO	NO		-	-	NO			-	NO			-		NO			-	No Predicted Splicing Effect	NO
489571	5	NM_000059.4:c.1910-45G>A	0.256453	Ind	VUS	NO	NO	NO		-	-	NO			-	NO			-		NO			-	No Predicted Splicing Effect	NO
490220	5	NM_000059.4:c.425+5G>A	0.341591	High	VUS	YES	NO	NO		-	-	NO			-	YES	4	YES	LDL[VLLFYNVHM*]		NO			-	Trucating or disruption of start/stop site	YES
490515	5	NM_000059.4:c.68-3T>G	0.220877	Low	VUS	YES	YES	NO	YES	NKA[EI*]	-	NO			-	YES	3	NO	NKA[]GRN		NO			-	Trucating or disruption of start/stop site	YES
495494	6	NM_000059.4:c.632-23A>G	0.243117	Low	VUS	NO	NO	NO		-	-	NO			-	NO			-		NO			-	No Predicted Splicing Effect	NO
500734	6	NM_000059.4:c.8332-43A>T	0.0987765	Low	VUS	NO	NO	NO		-	-	NO			-	NO			-		NO			-	No Predicted Splicing Effect	NO
503295	5	NM_000059.4:c.8954-8C>G	0.232112	Low	VUS	YES	NO	NO		-	-	NO			-	YES	23	YES	KDS[GFR*]		NO			-	Trucating or disruption of start/stop site	YES
503917	6	NM_000059.4:c.67+40G>C	0.195377	Low	VUS	NO	NO	NO		-	-	NO			-	NO			-		NO			-	No Predicted Splicing Effect	NO
504695	7	NM_000059.4:c.7977-51G>A	0.139257	Low	VUS	NO	NO	NO		-	-	NO			-	NO			-		NO			-	No Predicted Splicing Effect	NO
505008	7	NM_000059.4:c.8755-48C>T	0.30143	High	VUS	NO	NO	NO		-	-	NO			-	NO			-		NO			-	No Predicted Splicing Effect	NO
508186	5	NM_000059.4:c.7617+43G>A	0.108993	Low	VUS	NO	NO	NO		-	-	NO			-	NO			-		NO			-	No Predicted Splicing Effect	NO
508790	6	NM_000059.4:c.7008-22A>T	0.142234	Low	VUS	NO	NO	NO		-	-	NO			-	NO			-		NO			-	No Predicted Splicing Effect	NO
510051	7	NM_000059.4:c.8331+23T>A	0.133764	Low	VUS	NO	NO	NO		-	-	NO			-	NO			-		NO			-	No Predicted Splicing Effect	NO
510890	5	NM_000059.4:c.8954-46G>T	0.143219	Low	VUS	NO	NO	NO		-	-	NO			-	NO			-		NO			-	No Predicted Splicing Effect	NO
511978	6	NM_000059.4:c.425+54A>G	0.287056	Ind	VUS	NO	NO	NO		-	-	NO			-	NO			-		NO			-	No Predicted Splicing Effect	NO
515603	7	NM_000059.4:c.6937+44A>G	0.130686	Low	VUS	NO	NO	NO		-	-	NO			-	NO			-		NO			-	No Predicted Splicing Effect	NO
527749	5	NM_000059.4:c.6938-55A>G	0.28667	Ind	VUS	NO	NO	NO		-	-	NO			-	NO			-		NO			-	No Predicted Splicing Effect	NO
530308	5	NM_000059.4:c.7806-24A>T	0.147598	Low	VUS	NO	NO	NO		-	-	NO			-	NO			-		NO			-	No Predicted Splicing Effect	NO
531401	6	NM_000059.4:c.8633-22A>T	0.110536	Low	VUS	NO	NO	NO		-	-	NO			-	NO			-		NO			-	No Predicted Splicing Effect	NO
533754	5	NM_000059.4:c.8487+43G>A	0.222435	Low	VUS	NO	NO	NO		-	-	NO			-	NO			-		NO			-	No Predicted Splicing Effect	NO
538299	6	NM_000059.4:c.9501+6G>T	0.089245	Low	VUS	NO	NO	NO		-	-	NO			-	NO			-		NO			-	No Predicted Splicing Effect	NO
539224	6	NM_000059.4:c.317-39G>C	0.284747	Ind	VUS	NO	NO	NO		-	-	NO			-	NO			-		NO			-	No Predicted Splicing Effect	NO
543791	6	NM_000059.4:c.7806-3C>T	0.223156	Low	VUS	NO	NO	NO		-	-	NO			-	NO			-		NO			-	No Predicted Splicing Effect	NO
546148	6	NM_000059.4:c.7008-40G>T	0.101654	Low	VUS	NO	NO	NO		-	-	NO			-	NO			-		NO			-	No Predicted Splicing Effect	NO
547630	6	NM_000059.4:c.6841+28T>G	0.0886494	Low	VUS	NO	NO	NO		-	-	NO			-	NO			-		NO			-	No Predicted Splicing Effect	NO
548959	5	NM_000059.4:c.8953+48A>T	0.140401	Low	VUS	NO	NO	NO		-	-	NO			-	NO			-		NO			-	No Predicted Splicing Effect	NO
554101	5	NM_000059.4:c.8755-17A>G	0.182842	Low	VUS	NO	NO	NO		-	-	NO			-	NO			-		NO			-	No Predicted Splicing Effect	NO
556858	6	NM_000059.4:c.631+29A>C	0.0964855	Low	VUS	NO	NO	NO		-	-	NO			-	NO			-		NO			-	No Predicted Splicing Effect	NO
559860	6	NM_000059.4:c.6937+17A>T	0.125412	Low	VUS	NO	NO	NO		-	-	NO			-	NO			-		NO			-	No Predicted Splicing Effect	NO
563400	5	NM_000059.4:c.8487+16G>C	0.22163	Low	VUS	NO	NO	NO		-	-	NO			-	NO			-		NO			-	No Predicted Splicing Effect	NO
565906	5	NM_000059.4:c.7436-10T>C	0.0878542	Low	VUS	NO	NO	NO		-	-	NO			-	NO			-		NO			-	No Predicted Splicing Effect	NO
567042	5	NM_000059.4:c.794-31A>G	0.10759	Low	VUS	NO	NO	NO		-	-	NO			-	NO			-		NO			-	No Predicted Splicing Effect	NO
567536	5	NM_000059.4:c.8754+22T>A	0.187495	Low	VUS	NO	NO	NO		-	-	NO			-	NO			-		NO			-	No Predicted Splicing Effect	NO
571528	5	NM_000059.4:c.8632+21C>T	0.336574	High	VUS	NO	NO	NO		-	-	NO			-	NO			-		NO			-	No Predicted Splicing Effect	NO
575561	5	NM_000059.4:c.632-32A>G	0.149274	Low	VUS	NO	NO	NO		-	-	NO			-	NO			-		NO			-	No Predicted Splicing Effect	NO
579043	6	NM_000059.4:c.7007+23T>A	0.166856	Low	VUS	NO	NO	NO		-	-	NO			-	NO			-		NO			-	No Predicted Splicing Effect	NO
580260	5	NM_000059.4:c.67+6G>C	0.185394	Low	VUS	NO	NO	NO		-	-	NO			-	NO			-		NO			-	No Predicted Splicing Effect	NO
589121	5	NM_000059.4:c.7805+30C>T	0.211035	Low	VUS	NO	NO	NO		-	-	NO			-	NO			-		NO			-	No Predicted Splicing Effect	NO
589404	7	NM_000059.4:c.-39-17G>T	0.158197	Low	VUS	NO	NO	NO		-	-	NO			-	NO			-		NO			-	No Predicted Splicing Effect	NO
593291	7	NM_000059.4:c.682-31T>C	0.191133	Low	VUS	NO	NO	NO		-	-	NO			-	NO			-		NO			-	No Predicted Splicing Effect	NO
594129	5	NM_000059.4:c.793+49T>C	0.133072	Low	VUS	NO	NO	NO		-	-	NO			-	NO			-		NO			-	No Predicted Splicing Effect	NO
597957	6	NM_000059.4:c.8332-11A>T	0.141428	Low	VUS	NO	NO	NO		-	-	NO			-	NO			-		NO			-	No Predicted Splicing Effect	NO
603506	5	NM_000059.4:c.9648+29A>G	0.152385	Low	VUS	NO	NO	NO		-	-	NO			-	NO			-		NO			-	No Predicted Splicing Effect	NO
614770	5	NM_000059.4:c.7007+41G>C	0.197687	Low	VUS	NO	NO	NO		-	-	NO			-	NO			-		NO			-	No Predicted Splicing Effect	NO
616598	5	NM_000059.4:c.8954-28T>C	0.149149	Low	VUS	NO	NO	NO		-	-	NO			-	NO			-		NO			-	No Predicted Splicing Effect	NO
626229	5	NM_000059.4:c.8953+10T>A	0.160709	Low	VUS	NO	NO	NO		-	-	NO			-	NO			-		NO			-	No Predicted Splicing Effect	NO
626641	6	NM_000059.4:c.516+64C>A	0.129689	Low	VUS	NO	NO	NO		-	-	NO			-	NO			-		NO			-	No Predicted Splicing Effect	NO
636404	6	NM_000059.4:c.8633-4T>A	0.1203	Low	VUS	NO	NO	NO		-	-	NO			-	NO			-		NO			-	No Predicted Splicing Effect	NO
639761	5	NM_000059.4:c.794-49T>C	0.303282	High	VUS	NO	NO	NO		-	-	NO			-	NO			-		NO			-	No Predicted Splicing Effect	NO
643992	6	NM_000059.4:c.8632+42A>T	0.107762	Low	VUS	NO	NO	NO		-	-	NO			-	NO			-		NO			-	No Predicted Splicing Effect	NO
655454	5	NM_000059.4:c.8954-13T>C	0.173904	Low	VUS	NO	NO	NO		-	-	NO			-	NO			-		NO			-	No Predicted Splicing Effect	NO
655594	5	NM_000059.4:c.9648+41T>A	0.0857727	Low	VUS	NO	NO	NO		-	-	NO			-	NO			-		NO			-	No Predicted Splicing Effect	NO
656859	5	NM_000059.4:c.316+6T>A	0.123949	Low	VUS	YES	NO	NO		-	-	NO			-	YES	3	NO	NKA[]GRN		NO			-	Skipped exon important	YES
665544	6	NM_000059.4:c.7806-44T>C	0.191632	Low	VUS	NO	NO	NO		-	-	NO			-	NO			-		NO			-	No Predicted Splicing Effect	NO
682897	6	NM_000059.4:c.316+43G>A	0.0835821	Low	VUS	NO	NO	NO		-	-	NO			-	NO			-		NO			-	No Predicted Splicing Effect	NO
692256	5	NM_000059.4:c.8488-23G>C	0.0775824	Low	VUS	NO	NO	NO		-	-	NO			-	NO			-		NO			-	No Predicted Splicing Effect	NO
695489	6	NM_000059.4:c.317-40A>G	0.100337	Low	VUS	NO	NO	NO		-	-	NO			-	NO			-		NO			-	No Predicted Splicing Effect	NO
706929	6	NM_000059.4:c.8331+49A>G	0.219606	Low	VUS	NO	NO	NO		-	-	NO			-	NO			-		NO			-	No Predicted Splicing Effect	NO
709950	5	NM_000059.4:c.476-24A>G	0.233084	Low	VUS	NO	NO	NO		-	-	NO			-	NO			-		NO			-	No Predicted Splicing Effect	NO
709950	5	NM_000059.4:c.476-24A>G	0.233084	Low	VUS	NO	NO	NO		-	-	NO			-	NO			-		NO			-	No Predicted Splicing Effect	NO
738553	5	NM_000059.4:c.6937+66C>A	0.148142	Low	VUS	NO	NO	NO		-	-	NO			-	NO			-		NO			-	No Predicted Splicing Effect	NO
742091	5	NM_000059.4:c.682-32A>T	0.153614	Low	VUS	NO	NO	NO		-	-	NO			-	NO			-		NO			-	No Predicted Splicing Effect	NO
742326	5	NM_000059.4:c.517-41G>T	0.243093	Low	VUS	NO	NO	NO		-	-	NO			-	NO			-		NO			-	No Predicted Splicing Effect	NO
745571	5	NM_000059.4:c.517-31A>T	0.164015	Low	VUS	NO	NO	NO		-	-	NO			-	NO			-		NO			-	No Predicted Splicing Effect	NO
772969	5	NM_000059.4:c.9502-27A>T	0.141298	Low	VUS	NO	NO	NO		-	-	NO			-	NO			-		NO			-	No Predicted Splicing Effect	NO
798028	5	NM_000059.4:c.425+42T>C	0.146052	Low	VUS	NO	NO	NO		-	-	NO			-	NO			-		NO			-	No Predicted Splicing Effect	NO
798099	5	NM_000059.4:c.9501+50G>C	0.120982	Low	VUS	NO	NO	NO		-	-	NO			-	NO			-		NO			-	No Predicted Splicing Effect	NO
829439	5	NM_000059.4:c.8632+41G>T	0.102089	Low	VUS	NO	NO	NO		-	-	NO			-	NO			-		NO			-	No Predicted Splicing Effect	NO
839861	5	NM_000059.4:c.7806-16A>T	0.116176	Low	VUS	NO	NO	NO		-	-	NO			-	NO			-		NO			-	No Predicted Splicing Effect	NO
839952	5	NM_000059.4:c.425+48A>G	0.266636	Ind	VUS	NO	NO	NO		-	-	NO			-	NO			-		NO			-	No Predicted Splicing Effect	NO
848173	5	NM_000059.4:c.7436-51G>T	0.102444	Low	VUS	NO	NO	NO		-	-	NO			-	NO			-		NO			-	No Predicted Splicing Effect	NO
860237	5	NM_000059.4:c.7618-35T>G	0.0875368	Low	VUS	NO	NO	NO		-	-	NO			-	NO			-		NO			-	No Predicted Splicing Effect	NO
889619	5	NM_000059.4:c.793+28G>C	0.144365	Low	VUS	NO	NO	NO		-	-	NO			-	NO			-		NO			-	No Predicted Splicing Effect	NO
